# Feasibility, Safety and Efficacy of OsteoStrong^®^ in Postmenopausal Women with Low Bone Mineral Density: A Pilot Study

**DOI:** 10.1101/2025.05.23.25328203

**Authors:** Jakub Mesinovic, Jack R Ryan, Carrie-Anne Ng, Ayse Zengin, Peter R Ebeling, David Scott

## Abstract

OsteoStrong^®^ is described as a high-intensity, low-volume exercise modality that targets bone health improvements by applying isometric forces at relevant anatomical sites using specific equipment during brief (∼10-minute, once weekly) sessions. Evidence on adherence, safety and effectiveness is limited. In this single-arm interventional study, we determined the feasibility of 8 months of OsteoStrong^®^ for postmenopausal women with low BMD, and measured changes in bone density, microarchitecture and strength, physical function and body composition. Forty-four postmenopausal women with low BMD (DXA-determined T-score <-1.0 but >-3.0 at total hip and/or lumbar spine) attended supervised, once-weekly 10–15-minute sessions at an OsteoStrong^®^ clinic for 8 months. We calculated 8-month changes in areal BMD (aBMD), trabecular bone scores (TBS), HRpQCT-determined volumetric BMD (vBMD) and bone microarchitecture and strength, as well as physical function and body composition. Thirty-eight women aged 61.2±5.5 years completed the study. Two adverse events suspected to be intervention-related were recorded. Adherence was 83±28% overall and 93±9% in those who completed the study. At 8 months, there were no changes in total hip, femoral neck, and lumbar spine aBMD (all P>0.05), while TBS decreased (P<0.05). At the distal radius, total, trabecular and cortical vBMD and cortical thickness decreased (mean change: -0.007mm [95%CI: -0.012, -0.002]). At the distal tibia, cortical vBMD decreased and trabecular separation increased (mean change: 0.007mm [95%CI: 0.001, 0.012]). Chair stand time (mean change: -0.8 sec [95%CI: -1.2, -0.5]) and stair climb time (mean change: -0.1 sec [95%CI: -0.2, -0.002]) decreased, while SPPB scores increased (mean change: 0.2 [95%CI: 0.03, 0.38]). There were no changes in other bone, physical function or body composition outcomes. These findings suggest that 8 months of OsteoStrong^®^ does not significantly improve bone density, microarchitecture, or strength in postmenopausal women with low BMD, despite good adherence and safety. However, it improves some measures of physical function.

## Supplementary material for "Feasibility, Safety and Efficacy of OsteoStrong^®^ in Postmenopausal Women with Low Bone Mineral Density: A Pilot Study": online supplementary material

### Sheet: Legend
Label	Variable
L_S_BMD_T1	lumbar spine BMD baseline
L_S_BMD_T2	lumbar spine BMD follow up
HTOT_BMD_T1	total hip BMD baseline
HTOT_BMD_T2	total hip BMD follow up
NECK_BMD_T1	femoral neck BMD baseline
NECK_BMD_T2	femoral neck BMD follow up
TBSL1L4_T1	trabecular bone score (L1-L4) baseline
TBSL1L4_T2	trabecular bone score (L1-L4) follow up
tRad_Tot.vBMD1	total trabecular radius vBMD baseline
tRad_Tot.vBMD2	total trabecular radius vBMD follow up
tRad_Tb.vBMD1	trabecular radius vBMD baseline
tRad_Tb.vBMD2	trabecular radius vBMD follow up
cRad_Ct.vBMD1	cortical radius vBMD baseline
cRad_Ct.vBMD2	cortical radius vBMD follow up
cRad_Ct.Po1	cortical radius porosity baseline
cRad_Ct.Po2	cortical radius porosity follow up
cRad_Ct.Th1	cortical radius thickness baseline
cRad_Ct.Th2	cortical radius thickness follow up
tRad_Tb.N1	trabecular radius number baseline
tRad_Tb.N2	trabecular radius number follow up
tRad_Tb.Th1	trabecular radius thickness baseline
tRad_th2	trabecular radius thickness follow up
tRad_Tb.Sp1	trabecular radius separation baseline
tRad_Tb.Sp2	trabecular radius separation follow up
Stiffness_RadT1	radius stiffness baseline
Stiffness_RadT2	radius stiffness follow up
F.Load_RadT1	radius failure load baseline
F.Load_RadT2	radius failure load follow up
tTib_Tot.vBMD1	total trabecular tibia vBMD baseline
tTib_Tot.vBMD2	total trabecular tibia vBMD follow up
tTib_Tb.vBMD1	trabecular tibia vBMD baseline
tTib_Tb.vBMD2	trabecular tibia vBMD follow up
tTib_Tb.N1	tibia trabecular number baseline
tTib_Tb.N2	tibia trabecular number follow up
tTib_Tb.Th1	tibia trabecular thickness baseline
tTib_th2	tibia trabecular thickness follow up
tTib_Tb.Sp1	tibia trabecular separation baseline
tTib_Tb.Sp2	tibia trabecular separation follow up
cTib_Ct.vBMD1	tibia cortical vBMD baseline
cTib_Ct.vBMD2	tibia cortical vBMD follow up
cTib_Ct.Po1	tibia cortical porosity baseline
cTib_Ct.Po2	tibia cortical porosity baseline
cTib_Ct.Th1	tibia cortical thickness baseline
cTib_Ct.Th2	tibia cortical thickness follow up
Stiffness_TibT1	tibia stiffness baseline
Stiffness_TibT2	tibia stiffness follow up
F.Load_TibT1	tibia failure load baseline
F.Load_TibT2	tibia failure load follow up
tib_crt_den_66_T1	tibia proximal site (66%) cortical vBMD baseline
tib_crt_den_66_T2	tibia proximal site (66%) cortical vBMD follow up
tib_ssi_66_T1	tibia proximal site (66%) SSI polar baseline
tib_ssi_66_T2	tibia proximal site (66%) cortical vBMD follow up
MVPA_minspw_T1	moderate to vigorous physical activity baseline
ave_stepspd_T1	average daily steps baseline
MVPA_minspw_T2	moderate to vigorous physical activity follow up
Steps_Daily_T2	average daily steps follow up
HandGripStrengthLeftHandkgTrial1_T1	hand grip strength left hand trial 1 baseline
HandGripStrengthLeftHandkgTrial2_T1	hand grip strength left hand trial 2 baseline
HandGripStrengthLeftHandkgTrial3_T1	hand grip strength left hand trial 3 baseline
HandGripStrengthRightHandkgTrial1_T1	hand grip strength right hand trial 1 baseline
HandGripStrengthRightHandkgTrial2_T1	hand grip strength right hand trial 2 baseline
HandGripStrengthRightHandkgTrial3_T1	hand grip strength right hand trial 3 baseline
HandGripStrengthLeftHandkgTrial1_T2	hand grip strength left hand trial 1 follow up
HandGripStrengthLeftHandkgTrial2_T2	hand grip strength left hand trial 2 follow up
HandGripStrengthLeftHandkgTrial3_T2	hand grip strength left hand trial 3 follow up
HandGripStrengthRightHandkgTrial1_T2	hand grip strength right hand trial 1 follow up
HandGripStrengthRightHandkgTrial2_T2	hand grip strength right hand trial 2 follow up
HandGripStrengthRightHandkgTrial3_T2	hand grip strength right hand trial 3 follow up
Chair_Stand_Time_T1	5x sit-to-stand chair stand time baseline
Chair_Stand_Time_T2	5x sit-to-stand chair stand time follow up
GaitSpeed2.44mcourselengthTimesec_T1	gait speed test baseline
GaitSpeed2.44mcourselengthTimesec_T2	gait speed test follow up
TUG3.0mcourselengthTimesec_T1	timed up and go test baseline
TUG3.0mcourselengthTimesec_T2	timed up and go test follow up
StairClimbPowerTestTrail1sec._T1	stair climb test trial one baseline
StairClimbPowerTestTrial2sec._T1	stair climb test trial two baseline
StairClimbPowerTestTrail1sec._T2	stair climb test trial one follow up
StairClimbPowerTestTrial2sec._T2	stair climb test trial two follow up
SPPBScore_T1	short phyiscal performance battery test baseline
SPPB_Score_T2	short phyiscal performance battery test follow up
PtotmaxrelWkg_T1	2-leg Jump power baseline
PtotmaxrelWkg_T2	2-leg Jump power follow-up
@25OHD_T1	25-hydroxyvitamin D (nmol/L test) baseline
@25OHD_T2	25-hydroxyvitamin D (nmol/L) test follow up
PTH_T1	parathyroid hormone test baseline
PTH_T2	parathyroid hormone test follow up
eGFR_T1	estimated glomerular filtration rate test baseline
eGFR_T2	estimated glomerular filtration rate test follow up
CTX_ngL_T1	beta-C-terminal telopeptide test baseline
CTX_ngL_T2	beta-C-terminal telopeptide test follow up
P1NP_T1	Procollagen type 1 N-propeptide test baseline
P1NP_T2	Procollagen type 1 N-propeptide test follow up
Weightkg_T1	average weight (kg) baseline
Weight_T2	average weight (kg) follow up
FM_KG_T1	avergae fat mass (kg) baseline
FM_KG_T2	average fat mas (kg) follow up
ALM_T1	apendicular lean mass (kg) baseline
ALM_T2	apendicular lean mass (kg) follow up
tib_mu_den_T1	tibia muscle density baseline
tib_mu_den_T2	tibia muscle density follow up
VFAT_AREA_T1	visceral fat area baseline
VFAT_AREA_T2	visceral fat area follow up
H_T1_Scan_Grade	DXA hip scan grade (1-4) baseline
H_T2_Scan_Grade	DXA hip scan grade (1-4) follow up
LS_T1_Scan_Grade	DXA lumbar spine scan grade (1-4) baseline
LS_T2_Scan_Grade	DXA lumbar spine scan grade (1-4) follow up
pQCT_T1_Scan_Grade_66	peripheral quantitative computed tomography scan grade (1-4) baseline
pQCT_T2_Scan_Grade_66	peripheral quantitative computed tomography scan grade (1-4) follow up
Grade_BL_T_HR	HRpQCT grade (1-5) for tibia baseline
Grade_BL_R_HR	HRpQCT grade (1-5) for radius baseline
Grade_FU_T_HR	HRpQCT grade (1-5) for tibia follow-up
Grade_FU_R_HR	HRpQCT grade (1-5) for radius follow-up
Sessions_attended	number of osteostrong sessions attended

### Sheet: Data Collected by Monash
ID	L_S_BMD_T1	L_S_BMD_T2	HTOT_BMD_T1	HTOT_BMD_T2	NECK_BMD_T1	NECK_BMD_T2	TBSL1L4_T1	TBSL1L4_T2	tRad_Tot.vBMD1	tRad_Tot.vBMD2	tRad_Tb.vBMD1	tRad_Tb.vBMD2	cRad_Ct.vBMD1	cRad_Ct.vBMD2	cRad_Ct.Po1	cRad_Ct.Po2	cRad_Ct.Th1	cRad_Ct.Th2	tRad_Tb.N1	tRad_Tb.N2	tRad_Tb.Th1	tRad_th2	tRad_Tb.Sp1	tRad_Tb.Sp2	Stiffness_RadT1	Stiffness_RadT2	F.Load_RadT1	F.Load_RadT2	tTib_Tot.vBMD1	tTib_Tot.vBMD2	tTib_Tb.vBMD1	tTib_Tb.vBMD2	tTib_Tb.N1	tTib_Tb.N2	tTib_Tb.Th1	tTib_th2	tTib_Tb.Sp1	tTib_Tb.Sp2	cTib_Ct.vBMD1	cTib_Ct.vBMD2	cTib_Ct.Po1	cTib_Ct.Po2	cTib_Ct.Th1	cTib_Ct.Th2	Stiffness_TibT1	Stiffness_TibT2	F.Load_TibT1	F.Load_TibT2	tib_crt_den_66_T1	tib_crt_den_66_T2	tib_ssi_66_T1	tib_ssi_66_T2	MVPA_minspw_T1	ave_stepspd_T1	MVPA_minspw_T2	Steps_Daily_T2	HandGripStrengthLeftHandkgTrial1_T1	HandGripStrengthLeftHandkgTrial2_T1	HandGripStrengthLeftHandkgTrial3_T1	HandGripStrengthRightHandkgTrial1_T1	HandGripStrengthRightHandkgTrial2_T1	HandGripStrengthRightHandkgTrial3_T1	HandGripStrengthLeftHandkgTrial1_T2	HandGripStrengthLeftHandkgTrial2_T2	HandGripStrengthLeftHandkgTrial3_T2	HandGripStrengthRightHandkgTrial1_T2	HandGripStrengthRightHandkgTrial2_T2	HandGripStrengthRightHandkgTrial3_T2	Chair_Stand_Time_T1	Chair_Stand_Time_T2	GaitSpeed2.44mcourselengthTimesec_T1	GaitSpeed2.44mcourselengthTimesec_T2	TUG3.0mcourselengthTimesec_T1	TUG3.0mcourselengthTimesec_T2	StairClimbPowerTestTrail1sec._T1	StairClimbPowerTestTrial2sec._T1	StairClimbPowerTestTrail1sec._T2	StairClimbPowerTestTrial2sec._T2	SPPBScore_T1	SPPB_Score_T2	PtotmaxrelWkg_T1	PtotmaxrelWkg_T2	@25OHD_T1	@25OHD_T2	PTH_T1	PTH_T2	eGFR_T1	eGFR_T2	CTX_ngL_T1	CTX_ngL_T2	P1NP_T1	P1NP_T2	Weightkg_T1	Weight_T2	FM_KG_T1	FM_KG_T2	ALM_T1	ALM_T2	tib_mu_den_T1	tib_mu_den_T2	VFAT_AREA_T1	VFAT_AREA_T2	H_T1_Scan_Grade	H_T2_Scan_Grade	LS_T1_Scan_Grade	LS_T2_Scan_Grade	pQCT_T1_Scan_Grade_66	pQCT_T2_Scan_Grade_66	Grade_BL_T_HR	Grade_BL_R_HR	Grade_FU_T_HR	Grade_FU_R_HR	Sessions_attended
OS01	0.762988	0.745197	0.723922	0.72683	0.609672	0.605709	1.224	1.197	254.4	256	108.8	107	857.8	861.9	0.009	0.007	0.845	0.864	1.045	1.031	0.229	0.009	0.941	0.958	49504.2		-2824.26		273.2	273.6	169.2	167.3	1.202	1.369	0.281	-0.019	0.775	0.716	790.4	783.4	0.037	0.036	1.339	1.457	170840	161321	-9173.64	-8815.64	1048.7	1048.3	2303.95	2327.76	579	9678.71	459	9292.86	22.1	25.5	23.6	24.9	27	26.7	21.5	23.9	26.4	24.4	25.5	24.8	8.26	6.78	2.9	2.87	7.82	8.94	4.08	3.68	3.69	3.56	12	12	23.9131	27.9993	109	117	4.4	5.5	78	77	440	470	64	64	68.4	72.4	28.2626	31.6598	17.2811	17.6924	67.141	71.1437	84.8545	93.6766	1	1	1	1	1	1	1	1	1	1	34
OS02	0.783601	0.74869	0.70164	0.709703	0.5624	0.55454	1.258	1.217	319.8	312.6	93.3	92.7	890.1	866.5	0.007	0.005	1.196	1.208	0.825	0.835	0.217	0.017	1.235	1.225	50612.9	54507	-2749.11	-2988.8	265.1	265.1	134.1	133.7	1.249	1.234	0.234	-0.005	0.784	0.792	784.4	785	0.035	0.036	1.489	1.505	140750	138927	-7769.69	-7660.54	1088.9	1086.4	1958.75	2233.71	440	12741.8	444	12135.3	28.6	28.5	30.1	27.8	29.5	28.6	27.4	30	28.4	26.2	30	30	8.4	6.66	2.9	2.94	8.25	7.87	5.2	4.15	4.72	4.19	12	12	22.7382	22.3758	109	110	3.8	5.2	90	90	390	370	46	55	56.3	60.6	20.121	23.8056	14.9537	14.4783	67.6249	69.6851	107.45	118.332	1	1	1	1	3	1	1	4	1	3	32
OS03	0.789196	0.874623	0.767963	0.780424	0.670953	0.687904	1.235	1.226	181.6	176.2	92.5	93.3	741.7	712	0.005	0.006	0.647	0.63	0.999	0.989	0.225	-0.009	1.005	1.032	35648.2	31006.9	-1888.48	-1625.41	202.7	197.6	126.2	123.3	1.166	1.175	0.243	0.004	0.842	0.847	724.1	712.5	0.051	0.041	1.057	1.053	123814	115236	-6703.64	-6294.95	1059.1	1077.9	1861.09	1798.26	688	11609.6	308	11964.8	14.9	21.4	21.1	20.6	19.3	18.7	20.1	23.8	22.8	20.8	21.1	20.5	8.79	7	2.81	3.16	6.87	8.34	5.1	4.41	4.22	3.65	12	11	17.608	19.9768	65	83	4.4	4.3	70	79	789	810	46	55	66.5	65.9	27.3638	27.8458	14.797	14.9987	68.2918	69.7313	148.727	152.594	1	1	1	1	3	1	1	1	1	2	33
OS04	0.859443	0.861144	0.845985	0.84013	0.677992	0.642343	1.323	1.305	296.2	287.5	176.2	173.1	801.2	772	0.007	0.006	0.888	0.881	1.507	1.559	0.234	0.009	0.633	0.624	55126.3	52536.3	-2926.43	-2804.94	276.7	276.9	182.2	183	1.323	1.362	0.25	0.019	0.72	0.711	794.8	786	0.033	0.033	1.236	1.233	157405	153268	-8514.9	-8291.88	1024.2	1034.7	1854.29	1763.04	710	16463.6	903	14517.7	32	31.7	32.6	31.4	32.2	33.7	31.4	33.1	33.9	24	25.6	27.8	10	7.13	2.9	2.6	8.97	9.6	3.78	3.72	4.12	3.73	12	12	23.7488	28.6311	58	44	6.4	8.1	82	81	540		66	51	69.1	68.8	25.139	25.2714	17.2101	17.2571	71.4465	72.6349	169.648	160.923	1	1	1	1	1	2	1	2	1	3	29
OS05	0.982734	0.990613	0.718534	0.702107	0.610917	0.616195	1.266	1.229	245.6	241.7	74.2	74.4	895.9	903.6	0.005	0.005	0.92	0.902	0.941	0.938	0.203	0.004	1.051	1.055	48570.9	48803.4	-2605.29	-2620.45	226.8	227	113.6	113.4	1.3	1.305	0.223	-0.007	0.751	0.748	835	836.4	0.036	0.039	1.238	1.237	109234	110235	-6122.56	-6172.42	1117.1	1120	2016.92	2075.73	582	11162.3			22	21.6	22	20.2	21.6	21.8	24.3	22.9	23.8	22	22.9	24.2	8.66	8.97	3.37	3.19	9.84	8.93	4.71	4.25	4.72	4.68	11	11	18.979		79	71	3.7	5.8	86	80	270	312	33		65.1		26.1253	26.3752	15.9342	15.3378	71.227	71.9475	114.376	112.152	1	1	1	1	1	1	1	1	1	1	33
OS06	0.73875	0.726698	0.612773	0.616862	0.581314	0.580147	1.303	1.317																	33396.7	38962.1	-1764.29	-2089.99	217.2	209.6	102.4	99.1	1.08	1.009	0.241	-0.003	0.931	0.969	809.9	805.9	0.024	0.038	1.198	1.161	107918	112740	-5858.67	-6166.25	1090.5	1092.2	1667.05	1658.39	963	13070	806	11558.7	23.7	21.7	23.7	27.8	29.3	29.3	21.4	25.1	23.6	27.8	28.2	27.8	6.41	6.35	2.82	3.25	8	7.75	3.75	3.85	3.59	3.43	12	11	23.4382		80	86	6.4	6		90	450	540	57	60	64.3	66.1	25.0896	29.0221	15.1691	14.6652	69.7054	68.318	76.1972	94.3504	1	1	1	1	2	3	1	4	1	1	34
OS07	0.667609	0.68166	0.777152	0.790592	0.613112	0.615934	1.331	1.243	227.8	227.4	103	103.2	831.5	825.6	0.005	0.003	0.797	0.8	1.151	1.161	0.213	0.026	0.836	0.851	40703.9	36817.2	-2225.46	-1943.16	266.6	264.5	128.7	128.9	0.974	0.971	0.247	-0.002	0.987	0.988	832.9	824.6	0.053	0.055	1.507	1.501	147700	147554	-8066.77	-8072.35	1060.2	1059.3	2121.05	2150.55	608	9399.29	864	13661.4	30.5	32.9	32.9	26	29	30	34.4	33.3	34.1	30.3	28.4	31.3	4.9	4.6	2.8	2.69	9.16	8.4	3.57	3.44	3.75	3.43	12	12	27.323	28.2214	135	140	5.1	3.9	77	73	440	340	42	40	69.9	72.2	29.3839	28.7205	16.5434	18.2434	71.8643	71.0796	101.667	92.2647	1	1	1	1	1	1	1	1	1	1	32
OS08	0.85257		0.814624		0.677024		1.28		247.1		142.6		720.6		0.014		0.848		1.38		0.218		0.683		45344.9		-2504.75		253.3		188.6		1.476		0.247		0.614		688.6		0.051		1.127		173207		-9328.43		1128.6		2507.68						21.6	21.9	23.7	22.8	19.8	23							9.78		3.16		9.56		4.62	4.06			11		21.941		78		4.4		60		440		49		76.1		32.6596		17.9778		71.2966		130.389		1		1		1		1	1			1
OS09	0.806964		0.812979		0.654987		1.375		294.4		139.9		861.9		0.012		0.937		1.256		0.228		0.733		49193.7		-2652.18		267		173.3		1.476		0.255		0.655		761		0.032		1.234		145193		-7852.34		1101.7		2095.22		756	13159.8			22	22	21.1	23.9	27.2	26.7							6.97		2.81		8.63		3.84	3.75			12		23.7729												67.9		29.5062		16.1452		69.8473		137.617		1		1		2		2	1			3
OS10	0.80267	0.822828	0.7494	0.75765	0.594568	0.606101	1.221	1.192	200.5	191.1	94.5	92.9	737.1	710.2	0.021	0.013	0.823	0.816	1.14	1.104	0.213	0.019	0.878	0.919	42653.9	41436.3	-2346.57	-2239.45	224.1	222.6	143.7	142.6	1.283	1.277	0.246	-0.008	0.761	0.762	707.1	703.5	0.06	0.061	1.21	1.191	144910	145540	-8016.45	-8043.1	1034.1	1029.3	2037.08	2135.2	555	12625.9	580	12828.1	27.5	29.7	29.5	24.9	26.1	26.9	28.5	29.2	30.8	26.6	28.8	26.3	6.95	5.72	3.34	3.1	9	9.5	4	4.19	4	4.06	12	11	25.5995	26.1259	68	76	8.3	10	90	88	770	710	69	87	72.8	72.2	26.7638	27.2448	19.6635	19.6389	71.1893	72.7694	211.438	199.892	1	1	1	1	2	1	1	1	1	3	32
OS11	0.752205	0.733235	0.767919	0.736465	0.630586	0.60003	1.231	1.255	326.5	325.7	153.6	151.9	899.9	900.9	0.005	0.005	1.016	1.018	1.367	1.367	0.226	0	0.681	0.682	60762.3	62033.2	-3279.39	-3368.13	280.7	280	142.6	143.5	1.224	1.205	0.237	0.013	0.816	0.835	850.1	856.7	0.033	0.032	1.489	1.464	153154	152226	-8418.49	-8368.89	1067.7	1076.2	2111.38	2089.01	765	14316.2	702	13422.9	19.6	24.4	23.1	24.8	30.5	27.3	23.9	25.8	26.9	29.5	29.6	33.5	8.25	6.81	2.82	2.19	8.03	7.72	4.28	4.35	4.09	4.44	12	12	26.4963	25.0026	99	107	6.9	5.6	90	90	450	520	52	59	68.8	66.4	29.604	27.8831	15.8126	15.5778	69.1787	70.6973	77.3649	54.3082	1	1	1	1	2	1	1	1	1	1	37
OS12	0.718102	0.780599	0.79898	0.793362	0.629083	0.633611	1.234	1.168	290.6	291.9	164.4	163.4	820.3	818.2	0.007	0.006	0.847	0.863	1.574	1.538	0.223	0.01	0.583	0.593	53054.9	54542.6	-2821.87	-2881.14	253.1	255	154.8	155.1	1.301	1.304	0.239	0.001	0.711	0.709	804.5	812.8	0.046	0.047	1.24	1.237	152226	155539	-8268.78	-8476.87	1054.7	1053.7	2092.69	1996.6	394	10803.3			22.1	22.4	21.9	33.9	32.4	35.4	23.5	25.6	27.7	35.4	33.6	34	7.84	7.1	2.9	2.79	9.4	7.75	4.41	3.8	4.03	4.28	12	12	22.6579	24.1757	61		5.9		87		490		73		74.6	77.8	32.3292	33.0115	19.0638	19.5198	70.282	70.0888	135.942	124.4	1	1	1	1	1	2	1	2	1	1	32
OS13	0.912737	0.931401	0.647862	0.612448	0.594418	0.559401	1.293	1.25	136	134.9	52.9	57.8	729.9	709.1	0.006	0.004	0.652	0.635	0.658	0.622	0.231	0.041	1.544	1.663	37276.1	31317.7	-1968.78	-1660.59	127.1	128.9	65.5	66.8	0.304	0.302	0.271	0.015	3.568	3.595	650.7	635.6	0.068	0.056	1.133	1.174	117406	113666	-6437.21	-6222.59	1037.5	1033.7	2803.37	2769.85	373	12341.4	491	12921.1	32.5	34.3	34.6	32.6	40.3	42.2	29.8	35.1	31.6	37.4	38	37	6.62	4.93	3.09	2.95	9.9	8.59	4.37	4.32	3.94	3.66	12	12	29.2177	29.4008	138	112	3.8	4.2	70	79	410	520	51	60	57.7	56.6	12.3044	10.0821	21.5837	21.2934	70.9548	70.8129	38.0001	26.7706	1	1	1	1	1	1	1	1	2	3	32
OS14	0.857183	0.930195	0.86558	0.869442	0.656541	0.652753	1.356	1.332	252.1	239	80.2	73.6	866.9	870.8	0.002	0.002	1.076	1.017	0.599	0.598	0.261	-0.037	1.729	1.711	50274.7	47824.9	-2700.19	-2552.36	187.8	185.5	75	73.6	0.808	0.796	0.235	0.002	1.261	1.278	900.7	890.1	0.013	0.014	1.067	1.076	109094	109472	-6044.26	-6080.1	1091.7	1095.5	1871.99	2724.25	970	14705.6	490	13398.3	24.6	25.2	25.1	27.1	27.9	25.1	23.1	24.4	24.2	26.9	29.1	26.9	7.56	7.41	3.19	2.81	9.28	8.25	4.12	3.9	4.09	3.69	11	12	25.2149	22.4611	62	63	4.5	6.6	83	87	380	400	39	44	64.2	67.2	23.5606	26.4048	15.9889	16.492	70.4886	71.3091	74.3115	76.3349	1	1	1	1	2	1	1	4	1	4	32
OS15	0.821005	0.812473	0.837711	0.837857	0.68284	0.678103	1.42	1.338	260.6	255	149.7	146.4	797.7	798.5	0.009	0.01	0.799	0.786	1.386	1.372	0.222	-0.02	0.696	0.694	49229.5	51562.9	-2708.18	-2848.89	305.5	303.3	233.2	232.4	1.48	1.487	0.266	-0.004	0.607	0.607	758.9	757	0.054	0.058	1.195	1.164	184432	183713	-9755.51	-9764.43	1083.3	1088.3	1777.14	1704.18	1314	17169	214	10958.8	24.3	23	25.3	23.2	26.5	24.9	25.9	27.1	27.6	24.6	26.9	26.4	4.15	5.51	3	2.65	9.16	8.38	3.15	3.28	3.18	3.09	12	12	30.7151	30.3757	78	63	5	5.4	90	90	70	730	79	98	56.2	55.7	19.9778	18.8222	15.3586	15.3099	73.4795	72.9485	81.9275	53.9159	1	1	1	1	1	1	1	2	1	1	32
OS16	0.83684	0.855427	0.714432	0.698982	0.548756	0.547117	1.195	1.207	202.5	199.2	85	83.5	806	813.6	0.013	0.015	0.786	0.767	0.983	0.978	0.221	-0.005	1.012	1.016	37937.4	37984.9	-2054.97	-2057.36	157.7	159.4	83.8	82.1	0.99	0.987	0.23	-0.014	1.026	1.038	771.7	769.3	0.017	0.017	0.902	0.954	97410.8	95843.3	-5463.36	-5404.15	1087.4	1089.6	1818.26	1868.44	186	10125.4	151	11342	26.6	24.3	24.9	24.9	29.2	30.7	26.8	26.7	27.4	30.3	32.3	31.8	6.48	6.16	3.19	3.05	9.82	9.29	4.22	4.4	4.31	4.06	11	12	20.6773	22.1507	73	67	7.7	6.9	84	79	700	640	66	66	62.6	62.8	23.0049	23.6556	17.44	17.5258	70.0924	69.7817	48.3875	58.0703	1	1	1	1	1	1	1	1	2	1	33
OS17	0.851172	0.889825	0.903068	0.894692	0.735159	0.71401	1.394	1.362	286.5	279	100.9	97.6	880.8	871.9	0.014	0.015	1.023	1.016	1.162	1.146	0.214	0.002	0.825	0.838	43834.2	44891.2	-2314.08	-2392.24	202.9	205.2	93.7	96.6	1.01	1.009	0.242	0.016	0.96	0.963	737.5	730.3	0.044	0.044	1.384	1.333	119505	122383	-6480.73	-6649.85	1124.2	1116.2	1609.7	1571.29	313	11447.3	458	11691.9	29.2	28.6	27.8	36.3	35.6	33.6	26.5	26.4	28.8	31.8	35.3	35.8	6.1	4.99	2.6	2.92	7.85	9.01	3.38	3.03	3	3.28	12	12	34.5958	34.4674	58	46	5.8	4.2	90	88	360	380	42	42	60	60.8	19.7278	20.7766	17.2643	17.5722	70.0643	70.0157	96.0404	97.1502	1	1	1	1	1	1	1	1	1	1	34
OS18	0.946079	0.906958	0.683484	0.67531	0.57711	0.591595	1.359	1.232	313.2	316.7	88.7	86.7	913.9	918.3	0.006	0.005	1.216	1.209	0.935	0.911	0.225	0.003	1.065	1.1	57180.1	50733.3	-3007.48	-2697.28	187.2	185.5	109	108.6	0.925	0.921	0.244	0.002	1.072	1.077	755.6	747.7	0.055	0.056	1.069	1.068	138458	137093	-7518.79	-7451.98	1098.6	1104.7	1986.38	1929.73	609	13243.3	398	9754.6	28.5	30.5	32	29.2	31.6	31.7	30.6	33.1	32.3	31.3	34.6	35.4	8.78	8.44	3.13	3.31	9.69	9.38	4.5	4.12	4.09	3.87	10	11	24.0803	24.7326	64	44	4.3	4.2	64	74	710	580	68	68	65.2	64.1	23.7835	23.4967	17.1103	16.5514	70.5906	70.227	85.2132	66.9368	1	1	1	1	1	2	1	1	1	2	32
OS19	0.891718	0.968161	0.92024	0.913083	0.750642	0.800348	1.381	1.44	318.6	305.3	177.9	172.1	844.7	835	0.008	0.009	0.96	0.935	1.605	1.589	0.219	0.002	0.568	0.581	60477.3	59722.8	-3279.09	-3199.01	349.1	341.4	198.6	198.6	1.723	1.696	0.251	0.013	0.547	0.555	820.3	805.3	0.034	0.036	1.695	1.656	158213	155149	-8611.04	-8455.37	1121.4	1084.3	1769.89	1687.44	577	11463.6	388	10703.8	29	33.2	34	32.1	37.3	38.1	31	29	32.5	31.7	32.4	32.1	7.06	6.16	2.76	2.7	8.23	8.28	3.56	3.72	3.5	3.53	12	12	31.2184	25.9632	88	71	5.4	4.2	67	88	990	690	110	99	66.9	66.1	23.6662	23.2321	18.0113	17.5458	73.1867	72.2133	53.4726	44.6031	1	1	1	1	2	2	1	1	1	1	23
OS20	0.980066	0.939471	0.940711	0.947957	0.734997	0.768029	1.33	1.356	365.3	350.9	217.9	211.8	812	807.2	0.012	0.013	1.128	1.048	1.913	1.818	0.246	-0.024	0.479	0.508	68686.1	63826.1	-3678.77	-3345.88	320.3	318.8	180.8	180.5	1.496	1.463	0.239	-0.005	0.635	0.643	813.6	809.9	0.035	0.04	1.662	1.652	172585	176459	-9410.94	-9590.73	1083.6	1084	1957.78	1935.72	778	16867.6	850	16231.1	26.1	28.5	27.4	29.4	30.4	25	21.5	24.1	23.5	12.3	12.5	9.4	9.84	12.65	2.27	2.45	6.99	8.69	4.16	3.94	4.5	3.93	12	12	25.3611	24.7068	75	37	4.6	2.4	77	90	570	490	84	82	61.1	60.9	23.5277	24.5259	16.1673	15.7838	70.4275	73.395	44.5862	52.5002	1	1	2	2	1	2	1	4	1	1	33
OS21	0.889995	0.873835	0.822345	0.812946	0.703281	0.696	1.354	1.397	218.1	214.3	93.1	92.2	819.4	820.1	0.005	0.005	0.799	0.786	1.138	1.186	0.207	-0.032	0.868	0.827	36917.1	37619.1	-1933.45	-1948.04	263.7	262.4	129.1	128.9	1.361	1.388	0.218	0.016	0.701	0.696	863.4	852.4	0.031	0.028	1.355	1.354	124806	121676	-7006.08	-6798.91	1139.3	1144.3	1821.39	1778.3	434	9941.29	444	9984.29	24.7	23.9	25.7	26.2	26.5	26.9	28.3	28.6	29	29	30.9	31.6	7.32	6.56	2.63	2.8	7.85	8.82	3.66	3.53	3.75	3.56	12	12	22.9077	26.8593	70	76	5.5	5	68	67	640	530	65	62	70.9	70	30.5868	30.084	16.7026	16.62	71.2424	70.673	138.398	118.366	1	1	1	1	1	1	1	1	1	1	33
OS22	0.781643	0.78558	0.727895	0.734906	0.565642	0.574732	1.349	1.292	163.8	164.2	76.1	76.1	765.3	760.6	0.004	0.005	0.627	0.635	0.974	1.004	0.206	-0.011	1.017	0.987	34895.2	36041.7	-1842.14	-1906.99	193	192.6	107.8	108	0.803	0.788	0.246	0.02	1.283	1.312	751.4	749.1	0.032	0.029	1.028	1.014	121214	120020	-6706.79	-6642.99					415	9689.86	588	11110.6	24.7	28.4	29.7	29.8	32.2	34.6	29.3	28.7	27.5	31.7	38.8	36.3	6.97	5.47	2.85	2.6	6.91	7.22	3.47	3.4	3.77	3.53	12	12	30.81	31.4155	51	38	7	4.5	90	90	860	580	90	71	62.9	63.2	21.9564	21.2905	17.2692	17.7534			104.41	94.0557	1	1	1	1			1	1	1	1	34
OS23	0.809056	0.773065	0.783211	0.778785	0.724668	0.742956	1.212	1.221	214.3	209	97.4	92	764.7	771.3	0.013	0.011	0.757	0.746	1.062	0.994	0.206	0.01	0.932	1.003	35435.6	34049.1	-1908.82	-1825.21	204.8	215.6	95.4	98.1	0.967	0.951	0.244	0	1.025	1.031	805.7	804.9	0.027	0.027	1.244	1.342	125712	135502	-6975.78	-7467.63	1091.1	1088.9	1890.45	1850.73	457	8801.71	634	11150.1	22.7	27.9	29.8	31.5	30.8	32.8	25.3	27.1	29.5	29	30.1	32.7	11.06	8.91	3.04	2.97	10.03	9.63	4.63	4.78	4.75	4.57	12	12	20.2044	20.7022	72	59	5.1	4.8	90	90	690	670	98	113	76.4	74.1	34.7583	33.3131	18.2588	18.1969	68.661	68.6516	144.136	133.302	1	1	1	1	1	2	1	1	1	1	32
OS24	0.794541	0.758481	0.839391	0.851032	0.61253	0.65052	1.343	1.231	187.8	185.3	90.4	90.6	789.6	781.5	0.007	0.004	0.611	0.6	1.031	1.029	0.228	0.004	0.931	0.935	32875.9	32790.4	-1797.95	-1796.73	192.6	186.1	116.3	112.6	0.937	0.952	0.259	0.01	1.036	1.045	738.4	718.1	0.038	0.032	0.976	0.974	130500	120096	-7125.83	-6593.71	1052	1045.2	1875.56	1822.03	450	12107	488	12504.9	23.8	23.8	23.7	25.1	25.6	27.7	23.6	22.9	22.5	25.4	28.1	27.6	8.03	6.47	3.28	3.05	9.97	8.72	3.28	3.6	3.62	3.28	11	12	24.6732	24.4768	87	72	4.5	4.1	84	86	70	980	79	118	67.7	64.4	27.9924	27.1601	16.9423	15.2994	70.6433	70.5117	110.198	97.7479	1	1	3	1	1	1	1	1	1	1	28
OS25	0.848166	0.873084	0.794981	0.806173	0.648962	0.667704	1.303	1.347	298.9	302	153.6	156.9	835.8	844.1	0.01	0.009	0.932	0.925	1.36	1.371	0.236	-0.024	0.692	0.682	53888.6	54915.5	-2876.29	-2903.91	289.2	288.3	192.6	194.4	1.334	1.329	0.265	0.001	0.696	0.696	767.8	762.2	0.056	0.056	1.304	1.284	169982	170011	-9123.81	-9093.65	1095.6	1093.1	2060.83	2107.55	449	10775.6	278	11426.8	22.7	25.8	25.2	25.8	28.4	27.7	26.1	27.1	27.2	28.3	31.2	30.4	6.66	6.56	2.44	2.88	8.2	8.7	4.03	3.53	3.56	3.7	12	12	25.4105	25.9376	73	62	4.8	4.7	77	85	650	570	59	62	67	66.5	27.2728	25.8516	15.4082	16.355	69.08	68.4617	113.186	99.5067	1	1	1	1	1	2	1	1	1	1	31
OS26	0.89464		0.727233		0.632496		1.321		262.4		137.6		854.3		0.004		0.73		1.328		0.219		0.697		41424.9		-2239.28		223.9		101.4		1.026		0.239		0.974		854.2		0.019		1.264		124401		-6958.39		1101.6		1622.03		1510	18364.7			36.4	37.9	38.7	32.1	34.7	34.7							4.95		2.95		8.59		3.88	3.75			12		29.6471		102		4.8		90		590		70		51.6		16.0494		15.4989		71.5625		67.7667		1		3		1		1	1			5
OS27	0.726303	0.769269	0.695658	0.714143	0.632245	0.656437	1.314	1.288	283.8	273.2	113	109.2	874.8	876.2	0.003	0.003	0.983	0.941	1.178	1.142	0.219	-0.009	0.84	0.863	51314.4	48960	-2809.35	-2680.68	214.3	214.8	115.3	116.5	1.23	1.245	0.222	0.007	0.784	0.778	827.3	824.4	0.037	0.036	1.174	1.172	136427	136786	-7604.04	-7639.06	1099.1	1096.1	2354	2429.32	765	12676.3	735	13855.2	24.4	25.2	29.2	23.3	26.3	27.5	20.9	22	22.3	24.9	25.5	29.5	7.32	6.57	2.66	2.7	8.41	8.41	3.6	3.46	3.56	3.16	12	12	28.9216	31.3565	80	72	5.8	7.2	90	90	760	680	58	69	63.9	62.5	22.113	21.3302	18.0521	16.6719	71.4783	70.8614	64.2671	71.8376	1	1	1	1	1	2	1	1	1	1	20
OS28	0.844888	0.90803	0.827187	0.810131	0.707828	0.697026	1.212	1.222	268.4	264.3	155.1	150.9	799.5	832.7	0.005	0.008	0.85	0.804	1.398	1.224	0.234	-0.003	0.704	0.781	49162.4	54476.4	-2681.1	-2940.95	235.7	231.7	166.7	164.6	1.277	1.24	0.258	-0.032	0.752	0.764	779	769.5	0.035	0.041	0.959	0.953	155433	159675	-8427.46	-8591.73	1051	1070.4	2244.74	2292.66	430	10569.3	264	9279.86	26.3	28.1	27.2	31.5	33.4	33.8	27.6	26	27.4	29.5	30.2	30.1	9.53	7.46	2.59	2.99	8.62	9.01	3.75	3.56	3.77	3.46	12	12	25.3035		98	104	6.8	5.6	76	84	520	460	70	56	75.8	74.9	28.551	28.3611	19.9473	19.6054	69.326	70.3388	138.302	153.967	1	1	1	1	2	1	1	4	1	1	32
OS29	0.876876	0.903684	0.826759	0.80831	0.658948	0.603367	1.425	1.387	249.4	243.8	155.5	154.4	783.4	774.9	0.005	0.006	0.698	0.675	1.441	1.414	0.231	-0.002	0.637	0.645	47738.5	47928.8	-2596.17	-2606.89	235.1	233.6	185.3	185.5	1.286	1.283	0.268	0.001	0.711	0.714	732	723.5	0.031	0.034	0.87	0.853	166690	164436	-8715.43	-8633	1100.8	1095.7	2199.27	2173.74	220	10554.3	450	12597.3	26.6	26	27.3	25	28.1	29.4	26.8	25.7	25.7	28.5	29.5	28.8	7.8	7.85	3.25	3.06	8.41	8.32	3.59	3.59	3.47	3.22	11	12	27.4189	28.9647	59	73	4.7	2.9	88	90	910	680	60	67	54.4	56.6	15.6996	18.1224	16.0158	15.9006	70.6886	70.6832	39.9579	51.0547	1	1	1	1	1	1	1	1	1	1	32
OS30	0.995996	0.861566	0.798288	0.813924	0.695405	0.695317	1.227	1.2	227	220.1	102.6	100.5	808.9	793.5	0.005	0.01	0.898	0.872	1.141	1.116	0.212	-0.005	0.881	0.872	53046.5	55155.1	-2865.96	-3009.51	211.4	210.8	110.9	109	1.135	1.067	0.239	-0.004	0.884	0.924	811.5	807	0.015	0.025	1.245	1.277	144758	156662	-8084.4	-8654.4	1116.2	1115.4	2501	2490.18	591	14506.6	383	16964.6	43.3	38.9	41	46.6	52	50.8	36.7	38.1	38.4	43.9	44.3	46.1	10.53	9.18	3.31	2.98	10.12	9.01	3.81	3.75	3.75	3.37	11	12	23.8845	21.937	28	35	5.1	4.2	90	90	930	790	106	103	77.7	74	30.4232	28.8567	19.4315	19.5918	63.9155	75.3948	81.0061	81.7495	1	1	1	1	3	1	1	2	1	1	30
OS31	0.871623		0.770016		0.605756		1.313		253.1		145.7		785.8		0.007		0.724		1.453		0.213		0.657		40161.1		-2223.36		230.9		171		1.571		0.227		0.593		731.5		0.026		0.823		118021		-6481.43		1059.3		1426.68		369	7788.17			17.9	19.9	19.6	23.4	23.8	25.9							12.35		2.95		11.18		6.13	5.66			11		17.6565		82		5.6		90		730		74		67.1		31.4155		13.0661		71.0232		155.166		1		1		1		1	1			0
OS32	0.793961	0.812938	0.666681	0.67105	0.670851	0.657741	1.273	1.28	245.6	242.5	138.1	135.6	778.6	772.2	0.011	0.012	0.832	0.825	1.227	1.222	0.234	0.002	0.768	0.781	45945.9	44933	-2462.1	-2391.62	229.7	228.4	188.2	184.3	1.299	1.201	0.285	-0.019	0.756	0.802	624	620.6	0.027	0.043	0.808	0.87	144806	148389	-7771.37	-7984.78	1078.4	1069.1	1911.39	1823.47	241	9669	207	10395.7	24.5	26.9	27.9	27.4	29.9	30.7	22.9	25.5	25.7	27.6	30.4	31	7.63	5.62	2.42	2.72	8.03	8.47	4.06	3.99	4.31	4.44	11	12	19.1153	19.369	88	95	6.6	6.3	64	53	650	600	83	70	60.2	58.2	21.3473	21.16	15.7666	15.3925	70.3906	69.1302	94.7903	99.7299	1	1	1	1	2	3	1	1	1	1	32
OS33	0.763247	0.776665	0.765644	0.76393	0.590382	0.578096	1.29	1.334	240.3	238.2	103.9	104.1	807.2	784.2	0.006	0.007	0.804	0.831	1.07	1.127	0.222	0	0.918	0.888	39949.4	40603.4	-2136.56	-2158.07	223.7	224.9	136.2	136.4	1.143	1.118	0.251	-0.012	0.839	0.844	788.9	785.2	0.023	0.029	1.129	1.156	145991	149356	-7928.52	-8065.18	1033.1	1043.2	2111.03	2125.98	1402	17881.1	1177	15214.9	31	32.2	30.1	32.1	30.9	30.8	27.8	30.6	29	28.7	29.5	28.6	7.87	6.31	2.41	2.57	8.31	9.18	3.81	3.75	3.75	3.57	12	12	31.7803	27.8848	61	82	3.4	3.1	52	52	290	300	49	51	66.4	64	23.3547	21.5031	17.6739	17.2873	66.7351	66.7491	65.7693	57.1985	1	1	1	1	2	1	1	1			32
OS34	0.854452	0.879205	0.823069	0.803894	0.736667	0.713452	1.328	1.333	289.4	284.8	115.9	109.9	848	859.6	0.002	0.005	0.956	0.947	1.297	1.3	0.208	-0.017	0.768	0.744	45628.2	48372.6	-2425.34	-2631.64	265.7	264.7	143.5	142.8	1.308	1.276	0.25	0.009	0.749	0.765	807.6	797.9	0.026	0.031	1.345	1.375	134703	134318	-7413.87	-7334.05	1095.9	1092.4	1582.39	1520.11	1138	15818.6	530	10777.4	31	31.4	32.3	30.6	32.6	33.5	28.8	29.1	29.6	31.7	33.5	33.9	7.44	6.99	2.98	2.88	9.97	9.01	3.37	3.5	3.56	3.43	12	12	26.1652	26.7202	37	43	3.9	3.3	90	90	590	850	73	86	56.7	58.9	20.7232	22.4152	15.2698	15.3651	71.7248	71.8724	39.53	49.0762	1	1	1	1	1	1	1	1	1	1	30
OS35	0.871412	0.816465	0.767943	0.797421	0.642983	0.66139	1.26	1.246	341.6	342.2	132.9	133.5	901.7	906.9	0.004	0.005	1.125	1.122	1.256	1.256	0.224	0	0.76	0.758	53458.8	54005	-2925.32	-2968.68	357.6	359	151.3	150.5	1.087	1.087	0.261	-0.014	0.891	0.89	914.4	911.7	0.023	0.027	1.839	1.858	163088	163388	-8883.6	-8937.88	1117.4	1124.3	1910.76	1890.53	196	10067.1	100	8924.67	32.7	34.8	36.3	29	35.6	35.2	28.4	32.7	32.8	28	30.5	34.8	7.03	5.76	3.19	3.03	9.7	10.35	3.47	3.47	3.53	3.46	11	12	33.786	36.7229	30	73	5.2	4.6	75	69	350	450	53	66	63.4	62.6	22.033	21.8927	17.4367	16.754	73.4585	72.7286	97.4761	103.158	1	1	1	1	2	1	1	1	1	2	33
OS36	0.862273	0.813684	0.681203	0.684035	0.500313	0.519563	1.326	1.31	219.5	217	95.2	94.1	837	825.2	0.008	0.009	0.751	0.748	1.14	1.127	0.201	-0.002	0.848	0.859	39652.4	38677.2	-2142.13	-2087.16	212.7	211	98.7	100.5	0.999	1.019	0.236	0.016	0.999	0.985	813.8	804.5	0.033	0.028	1.181	1.161	112107	111498	-6086.99	-6041.91	1047.8	1051.2	1567.05	1560.14	499	12535.7			25.3	25.1	26.8	25	25.9	28.3	27.2	31.4	29	29.4	30.8	29.1	6.06	4.01	3.25	3.07	10.2	9.01	3.59	3.32	3.91	3.59	11	12	32.5002	30.9981	88	76	4.1	4.1	82	89	750	850	88	109	48.9	47.5	17.5552	16.6532	12.7094	12.4952	72.9891	72.6812	50.067	36.5928	1	1	1	1	1	2	1	1	1	1	32
OS37	0.853859	0.829531	0.799155	0.792404	0.589752	0.592513	1.313	1.259	248.8	243.2	129.3	126.7	807.8	790	0.006	0.006	0.817	0.825	1.377	1.349	0.213	-0.011	0.694	0.723	44772.1	43483.8	-2454.62	-2383.69	263.7	264.7	146.4	148.2	1.234	1.219	0.249	0.001	0.78	0.784	841.6	829.6	0.028	0.03	1.407	1.404	163020	166444	-9003.41	-9075.49	1098.1	1094.4	2313.84	2340.53	397	8806.5	833	15304.4	29.2	28.6	29.7	27.4	28.3	28.5	27.7	29.6	27.5	23.7	28.6	26.3	9.38	8.13	2.81	2.44	7.78	7.5	3.72	3.45	3.5	3.53	12	12	30.7807	26.3344	26	17	4.9	5.3	90	90	410	620	86	88	60.4	61.9	20.8936	22.6108	16.6098	17.0851	71.9518	71.3818	56.5654	58.2661	1	1	1	1	1		1	2	1	1	32
OS38	0.889304		0.840027		0.757106		1.353		284.4		143.5		845.5		0.011		0.882		1.37		0.218		0.696		47481		-2651.6		258.1		150.9		1.114		0.267		0.875		851.6		0.02		1.231		169034		-9205.87		1130.5		2175.91				485	16172.6	21.4	21.3	22.1	23.7	28.1	30.1							5.69		2.45		7.59		3.62	3.43			12		38.6722		76		4.6		71		740		88		55.8		15.6643		17.6942		73.8527		42.3843		1		1		1		1	1			21
OS39	0.711335	0.831793	0.642802	0.63309	0.554272	0.529009	1.222	1.244	294.8	292.1	99.9	98.3	935.1	925.6	0.003	0.003	0.973	0.975	1.145	1.164	0.207	-0.02	0.836	0.818	38089.1	42521	-1952.13	-2232.21	226	225.1	144.5	143.9	1.214	1.214	0.242	0.002	0.779	0.783	813.6	809.7	0.02	0.018	0.869	0.875	107105	105117	-5804.01	-5722.77	1115.4	1111.8	1364.15	1284.14	388	8308.83			14.4	24.6	23.1	27.2	26.7	26.1	20.9	23.9	21.2	25.3	26.8	26.7	5.9	8.34	2.97	2.6	9	7.93	3	3.19	3.34	3.59	12	12	25.461	21.5086	27	32	6.7	9.8	90	90	420	650	64	69	51	51.3	18.6063	18.4802	12.728	12.8315	73.7735	71.2041	65.1388	64.0898	1	1	1	1	1	3	1	1	1	1	31
OS40	0.833148	0.838778	0.656689	0.65169	0.564264	0.568515	1.289	1.293	249.4	236.3	95.4	89.6	882.9	854	0.006	0.007	0.901	0.892	1.021	0.993	0.224	0.002	0.96	1.006	49660.1	47067.6	-2783.44	-2610.36	224.5	221	123.3	120	1.108	1.092	0.247	0.021	0.883	0.906	853.8	842	0.025	0.025	1.175	1.194	156879	155436	-8595.03	-8542.62	1130.3		2412.5						31.9	30.9	33.1	32.4	32.4	32.4	34.2	33.9	34.4	34.5	33.5	35.5	5.99	4.75	2.72	2.19	8.38	6.59	3.93	3.66	3.47	3.34	12	12	41.8923	33.8278	57	58	5	4.9	79	78	570	660	109	89	61	63.1	18.2681	19.8293	19.0591	18.8329	73.3085		46.6062	37.7876	1	1	1	1	1		1	1	1	2	32
OS41	0.906822		0.798455		0.677904		1.321		177.9		63.2		802.4		0.004		0.728		0.92		0.214		1.077		40020.4		-2140.39		224.3		101.8		1.049		0.248		0.956		866.1		0.018		1.343		139144		-7765.51		1058.5		1981		626	11287.8			23.6	27.9	27	20.5	27	25.7							8.78		3.34		10.2		4.25	4.4			11		25.4224		88		3.8		71		540		101		69.9		27.6192		17.8327		72.2653		124.58		1		1		1		1	1			12
OS42	0.826919	0.827555	0.727719	0.708722	0.562078	0.567937	1.325	1.245	197.3	188	95.6	93.3	802.6	765.7	0.006	0.008	0.713	0.697	1.19	1.184	0.205	0.002	0.82	0.828	39531.4	37705.7	-2188.12	-2047.48	205.6	205.6	126.2	126.5	1.29	1.305	0.219	0.022	0.754	0.756	809.9	804.5	0.03	0.023	0.981	0.977	125232	119208	-6903.04	-6625.88	1116.9	1108.3	2268.95	2254.5	345	11233.1	222	13293.6	24.8	26.9	27	26.5	28.7	30.6	27.6	27.6	28.8	31.7	32	32.4	7.53	6.38	2.94	3.06	7.59	8.09	3.97	3.63	3.57	3.6	12	12	36.8925	37.3629	65	81	5.3	5.4	90	90	490	740	86	89	56.5	58	17.6479	17.8245	15.8502	16.7474	71.414	71.1549	79.8728	77.4236	1	1	1	1	1	1	1	2	1	2	34
OS43	0.825665	0.807214	0.776179	0.75665	0.7211	0.688764	1.247	1.218	310.7	304.3	146.3	141.4	880.8	873.3	0.006	0.007	0.931	0.934	1.353	1.306	0.225	-0.003	0.706	0.726	44711.8	48911.3	-2314.21	-2584.93	261	254.3	142.2	138.3	1.348	1.342	0.238	-0.012	0.711	0.716	850.9	834.6	0.018	0.021	1.293	1.287	140378	136718	-7732.42	-7525.84	1099.1	1106.8	2008.11	1998.95	206	8544	77	7013	29	28.6	29.6	23.3	23.3	22.7	25.6	25.5	25.6	24.8	25.3	27.4	8.37	7.32	2.81	2.48	8.62	8.02	3.75	3.8	3.85	3.82	12	12	33.1684	32.3845	72	55	3.8	3.8	67	74	480	480	67	69	64.3	65.5	24.8886	24.917	16.7398	17.2329	72.1596	71.8299	72.2461	62.6263	1	1	1	1	3	2	1	1	1	1	31
OS44	0.774945	0.772995	0.886632	0.89092	0.717335	0.749933	1.344	1.216	281.5	281.1	88.9	90.2	907.9	911	0.005	0.004	1.041	1.034	1	1.009	0.223	0.006	0.988	0.988	49463.3	48243.4	-2685.78	-2611.25	292.3	292.5	141.6	142.2	1.127	1.116	0.266	-0.007	0.852	0.855	864.4	871.5	0.03	0.032	1.55	1.532	159852	161744	-8700.06	-8741.61	1093.1	1112	1992.79	1990.75	353	12752.8	345	12604.4	23.4	24.4	25.2	25.5	26.9	29	18	24.8	26.3	26.6	30.1	29	7.33	7.09	2.73	2.45	8.88	8.34	3.25	3.13	3.47	3	11	12	37.1716	33.2261	79	64	8.4	8	88	73	1250	1130	96	102	56.4	58.6	16.6178	18.5901	16.4841	16.9509	70.7913	72.7501	51.0851	62.6854	1	1	1	1	1	2	1	3	1	4	29

### Sheet: OsteoStrong Spectrum Data (U)
ID	Machine	Forcelb.1	Forcelb.2	Forcelb.3	Forcelb.4	Forcelb.5	Forcelb.6	Forcelb.7	Forcelb.8	Forcelb.9	Forcelb.10	Forcelb.11	Forcelb.12	Forcelb.13	Forcelb.14	Forcelb.15	Forcelb.16	Forcelb.17	Forcelb.18	Forcelb.19	Forcelb.20	Forcelb.21	Forcelb.22	Forcelb.23	Forcelb.24	Forcelb.25	Forcelb.26	Forcelb.27	Forcelb.28	Forcelb.29	Forcelb.30	Forcelb.31	Forcelb.32	Forcelb.33	Forcelb.34	Forcelb.35	Forcelb.36	Forcelb.37	Forcekg.1	Forcekg.2	Forcekg.3	Forcekg.4	Forcekg.5	Forcekg.6	Forcekg.7	Forcekg.8	Forcekg.9	Forcekg.10	Forcekg.11	Forcekg.12	Forcekg.13	Forcekg.14	Forcekg.15	Forcekg.16	Forcekg.17	Forcekg.18	Forcekg.19	Forcekg.20	Forcekg.21	Forcekg.22	Forcekg.23	Forcekg.24	Forcekg.25	Forcekg.26	Forcekg.27	Forcekg.28	Forcekg.29	Forcekg.30	Forcekg.31	Forcekg.32	Forcekg.33	Forcekg.34	Forcekg.35	Forcekg.36	Forcekg.37	MOB.1	MOB.2	MOB.3	MOB.4	MOB.5	MOB.6	MOB.7	MOB.8	MOB.9	MOB.10	MOB.11	MOB.12	MOB.13	MOB.14	MOB.15	MOB.16	MOB.17	MOB.18	MOB.19	MOB.20	MOB.21	MOB.22	MOB.23	MOB.24	MOB.25	MOB.26	MOB.27	MOB.28	MOB.29	MOB.30	MOB.31	MOB.32	MOB.33	MOB.34	MOB.35	MOB.36	MOB.37
OS01	upper	149	236	259	279	305	294	285	297	310	304	300	318	273	315	299	332	294	315	319	360	338	334	367	359	353	353	355	379	336	378	306	351	335	360				68	107	117	127	138	133	129	135	141	138	136	144	124	143	136	151	133	143	145	163	153	151	166	163	160	160	161	172	152	171	139	159	152	163				0.99	1.58	1.73	1.86	2.04	1.96	1.9	1.98	2.07	2.03	2	2.12	1.82	2.1	2	2.22	1.96	2.1	2.13	2.4	2.26	2.23	2.45	2.39	2.36	2.36	2.37	2.53	2.24	2.52	2.04	2.34	2.23	2.4
OS02	upper	96	142	187	248	277	256	297	295	325	344	314	345	368	367	356	376	372	374	361	372	355	376	364	376	330	379	398	385	372	331	366	346						44	64	85	112	126	116	135	134	147	156	142	156	167	166	161	171	169	170	164	169	161	171	165	171	150	172	181	175	169	150	166	157						0.8	1.19	1.58	2.08	2.33	2.15	2.49	2.48	2.73	2.89	2.64	2.9	3.09	3.08	2.99	3.16	3.13	3.14	3.03	3.12	2.99	3.16	3.06	3.16	2.77	3.19	3.34	3.24	3.12	2.78	3.07	2.91
OS03	upper	167	175	268	251	256	254	287	258	253	309	292	303	295	299	291	287	283	286	277	288	329	326	316	318	328	283	311	319	311	294	297	311	261					76	79	122	114	116	115	130	117	115	140	132	137	134	136	132	130	128	130	126	131	149	148	143	144	149	128	141	145	141	133	135	141	118					1.15	1.2	1.84	1.73	1.76	1.75	1.97	1.78	1.74	2.12	2.01	2.08	2.03	2.05	2	1.97	1.94	1.96	1.9	1.98	2.26	2.24	2.17	2.18	2.26	1.95	2.14	2.19	2.14	2.02	2.04	2.14	1.79
OS04	upper	373	431	417	428	442	489	348	461	460	488	440	420	512	430	479	475	413	419	483	474	417	439	473	520	488	484	485	534	565									169	195	189	194	200	222	158	209	209	221	200	191	232	195	217	215	187	190	219	215	189	199	215	236	221	220	220	242	256									2.49	2.87	2.78	2.86	2.95	3.26	2.32	3.07	3.07	3.26	2.93	2.8	3.42	2.87	3.2	3.17	2.76	2.79	3.22	3.17	2.78	2.93	3.16	3.47	3.26	3.23	3.23	3.56	3.77
OS05	upper	202	278	245	297	231	237	311	318	349	313	345	347	341	234	332	311	364	344	385	386	384	384	419	393	392	369	419	401	385	414	406	328	398					92	126	111	135	105	108	141	144	158	142	156	157	155	106	151	141	165	156	175	175	174	174	190	178	178	167	190	182	175	188	184	149	181					1.43	1.97	1.74	2.11	1.64	1.68	2.21	2.25	2.48	2.22	2.44	2.46	2.42	1.66	2.35	2.21	2.58	2.44	2.73	2.74	2.72	2.72	2.97	2.79	2.78	2.62	2.97	2.84	2.73	2.94	2.88	2.33	2.82
OS06	upper	121	160	214	219	213	223	246	266	279	282	321	293	310	331	302	303	302	299	351	328	349	324	338	317	314	324	339	334	335	350	362	345	350	331				55	73	97	99	97	101	112	121	127	128	146	133	141	150	137	137	137	136	159	149	158	147	153	144	142	147	154	151	152	159	164	156	159	150				0.87	1.15	1.54	1.58	1.53	1.61	1.77	1.91	2.01	2.03	2.31	2.11	2.24	2.39	2.17	2.18	2.17	2.15	2.53	2.36	2.51	2.33	2.43	2.28	2.26	2.33	2.44	2.4	2.41	2.38	2.46	2.35	2.38	2.25
OS07	upper	136	164	212	287	287	343	300	371	333	347	366	375	433	405	441	423	423	423	420	373	347	323	389	368	394	404	366	385	387	407	395							62	74	96	130	130	156	136	168	151	157	166	170	196	184	200	192	192	192	191	169	157	147	176	167	179	183	166	175	176	185	179							0.88	1.06	1.38	1.86	1.86	2.22	1.95	2.4	2.16	2.25	2.37	2.43	2.81	2.63	2.86	2.74	2.74	2.74	2.72	2.42	2.25	2.09	2.52	2.38	2.55	2.62	2.37	2.49	2.51	2.64	2.56
OS08	upper	174																																					79																																					1.06
OS09	upper	308	308	315																																			140	140	143																																			2.06	2.05	2.1
OS10	upper	163	284	358	415	354	327	362	399	381	391	359	414	383	412	422	427	426	420	443	437	417	386	448	368	455	484	409	457	503	414	404	404						74	129	162	188	161	148	164	181	173	177	163	188	174	187	191	194	193	191	201	198	189	175	203	167	206	220	186	207	228	188	183	183						1.02	1.79	2.25	2.62	2.23	2.06	2.28	2.51	2.4	2.46	2.26	2.61	2.41	2.59	2.66	2.69	2.68	2.65	2.79	2.75	2.63	2.43	2.82	2.32	2.87	3.05	2.57	2.88	3.17	2.61	2.55	2.55
OS11	upper	234	232	241	250	207	286	293	254	323	316	310	362	318	251	309	295	263	216	220	266	234	254	224	233	228	296	225	272	196	256	236	235	260	258	212	248	306	106	105	109	113	94	130	133	115	147	143	141	164	144	114	140	134	119	98	100	121	106	115	102	106	103	134	102	123	89	116	107	107	118	117	96	112	139	1.61	1.6	1.66	1.72	1.42	1.96	2.01	1.74	2.22	2.17	2.13	2.49	2.18	1.73	2.12	2.03	1.81	1.48	1.51	1.83	1.61	1.75	1.54	1.6	1.57	2.03	1.55	1.87	1.35	1.76	1.62	1.62	1.79	1.78	1.46	1.71	2.11
OS12	upper	233	238	293	312	317	305	293	329	306	323	332	361	351	328	354	342	373	386	432	410	397	403	393	417	438	424	425	425	425	442	448	409						106	108	133	142	144	138	133	149	139	147	151	164	159	149	161	155	169	175	196	186	180	183	178	189	199	192	193	193	193	200	203	186						1.43	1.46	1.8	1.91	1.94	1.87	1.8	2.02	1.88	1.98	2.04	2.21	2.15	2.01	2.17	2.1	2.29	2.37	2.65	2.51	2.43	2.47	2.41	2.56	2.68	2.6	2.6	2.61	2.61	2.71	2.75	2.51
OS13	upper	241	275	295	293	263	172	319	312	317	321	327	320	344	312	338	323	320	256	323	343	311	306	304	272	298	317	305	285	273	292	342	324						109	125	134	133	119	78	145	142	144	146	148	145	156	142	153	147	145	116	147	156	141	139	138	123	135	144	138	129	124	132	155	147						1.89	2.15	2.31	2.29	2.05	1.35	2.49	2.44	2.48	2.51	2.56	2.5	2.69	2.44	2.64	2.53	2.5	2	2.53	2.68	2.43	2.39	2.37	2.13	2.33	2.48	2.39	2.23	2.13	2.28	2.67	2.53
OS14	upper	159	143	227	266	274	319	284	348	357	325	342	344	342	322	355	356	361	364	373	380	347	356	378	339	363	339	388	387	342	366	321	373						72	65	103	121	124	145	129	158	162	147	155	156	155	146	161	161	164	165	169	172	157	161	171	154	165	154	176	176	155	166	146	169						1.15	1.03	1.63	1.91	1.97	2.29	2.05	2.51	2.57	2.34	2.46	2.48	2.46	2.32	2.56	2.57	2.6	2.62	2.68	2.73	2.5	2.56	2.72	2.44	2.61	2.44	2.8	2.79	2.46	2.64	2.31	2.68
OS15	upper	195	246	206	264	270	299	304	307	342	364	375	230	335	320	330	340	351	357	370	374	341	324	364	360	399	307	312	321	317	336	317	366						88	112	93	120	122	136	138	139	155	165	170	104	152	145	150	154	159	162	168	170	155	147	165	163	181	139	142	146	144	152	144	166						1.58	2	1.67	2.14	2.19	2.42	2.47	2.48	2.77	2.95	3.04	1.87	2.71	2.59	2.67	2.75	2.85	2.89	3	3.03	2.76	2.62	2.95	2.92	3.23	2.49	2.52	2.6	2.57	2.72	2.57	2.96
OS16	upper	251	316	217	339	314	295	256	278	212	231	334	266	317	311	267	263	257	253	287	247	218	293	234	286	249	226	283	337	306	275	294	329	324					114	143	98	154	142	134	116	126	96	105	151	121	144	141	121	119	117	115	130	112	99	133	106	130	113	103	128	153	139	125	133	149	147					1.84	2.31	1.59	2.48	2.3	2.16	1.87	2.03	1.55	1.69	2.44	1.94	2.32	2.27	1.95	1.93	1.88	1.85	2.1	1.8	1.59	2.15	1.71	2.1	1.82	1.65	2.07	2.46	2.24	2.02	2.15	2.41	2.37
OS17	upper	361	235	308	360	348	368	370	365	374	372	358	375	385	384	366	390	391	397	381	386	348	375	389	397	390	389	405	330	338	376	362	375	334	392				164	107	140	163	158	167	168	166	170	169	162	170	175	174	166	177	177	180	173	175	158	170	176	180	177	176	184	150	153	171	164	170	151	178				2.73	1.77	2.33	2.73	2.63	2.79	2.8	2.76	2.83	2.81	2.71	2.83	2.91	2.9	2.77	2.95	2.95	3	2.88	2.92	2.63	2.83	2.94	3	2.95	2.94	3.06	2.5	2.55	2.84	2.74	2.83	2.52	2.96
OS18	upper	269	355	414	379	309	377	392	365	425	403	410	440	452	423	442	418	383	406	405	375	456	413	406	431	371	424	367	399	386	384	367	392						122	161	188	172	140	171	178	166	193	183	186	200	205	192	200	190	174	184	184	170	207	187	184	195	168	192	166	181	175	174	166	178						1.88	2.48	2.89	2.64	2.15	2.63	2.73	2.54	2.97	2.81	2.86	3.07	3.16	2.95	3.08	2.92	2.67	2.83	2.82	2.61	3.18	2.88	2.83	3.01	2.59	2.96	2.56	2.79	2.7	2.68	2.56	2.74
OS19	upper	251	271	264	259	290	338	315	338	286	283	345	350	427	452	289	354	416	457	457	391	438	465	472															114	123	120	117	132	153	143	153	130	128	156	159	194	205	131	161	189	207	207	177	199	211	214															1.71	1.85	1.8	1.77	1.98	2.3	2.15	2.31	1.95	1.93	2.35	2.39	2.91	3.09	1.97	2.42	2.84	3.12	3.11	2.67	2.99	3.17	3.22
OS20	upper	151	142	173	183	164	155	225	170	162	163	191	183	170	124	139	124	115	122	144	113	123	86	62	71	82	101	70	88	77	76	68	71	95					68	64	78	83	74	70	102	77	73	74	87	83	77	56	63	56	52	55	65	51	56	39	28	32	37	46	32	40	35	34	31	32	43					1.14	1.08	1.31	1.39	1.24	1.17	1.7	1.28	1.23	1.23	1.44	1.38	1.29	0.94	1.05	0.94	0.87	0.92	1.09	0.85	0.93	0.65	0.47	0.54	0.62	0.76	0.53	0.67	0.59	0.57	0.51	0.53	0.71
OS21	upper	163	161	175	241	257	277	300	272	306	265	261	270	295	309	279	280	274	292	308	343	332	307	295	292	317	292	273	286	293	285	272	304						74	73	79	109	117	126	136	123	139	120	118	122	134	140	127	127	124	132	140	156	151	139	134	132	144	132	124	130	133	129	123	138						1.14	1.13	1.22	1.68	1.79	1.93	2.09	1.9	2.13	1.85	1.82	1.88	2.06	2.16	1.95	1.96	1.91	2.04	2.15	2.39	2.32	2.14	2.06	2.04	2.21	2.04	1.9	1.99	2.05	1.99	1.9	2.12
OS22	upper	320	369	410	369	355	318	386	393	358	401	405	360	424	382	365	400	414	410	441	410	417	388	383	316	346	308	363	356	369	357	360	401	343	393				145	167	186	167	161	144	175	178	162	182	184	163	192	173	166	181	188	186	200	186	189	176	174	143	157	140	165	161	167	162	163	182	156	178				2.34	2.7	3	2.7	2.6	2.33	2.83	2.88	2.62	2.93	2.97	2.63	3.1	2.8	2.67	2.92	3.03	3	3.23	3	3.05	2.84	2.81	2.31	2.53	2.25	2.66	2.61	2.7	2.61	2.63	2.94	2.51	2.88
OS23	upper	131	258	276	309	308	362	332	351	360	354	394	381	363	445	423	367	387	367	344	394	381	366	367	397	414	357	376	327	440	427	361	419						59	117	125	140	140	164	151	159	163	161	179	173	165	202	192	166	176	166	156	179	173	166	166	180	188	162	171	148	200	194	164	190						0.8	1.56	1.67	1.87	1.86	2.19	2.01	2.12	2.18	2.14	2.39	2.3	2.2	2.69	2.56	2.22	2.34	2.22	2.08	2.38	2.3	2.21	2.22	2.4	2.5	2.16	2.27	1.98	2.66	2.58	2.18	2.53
OS24	upper	371	309	364	335	353	354	367	373	392	436	377	389	361	347	302	339	362	371	382	336	403	406	326	422	394	409	364	496										168	140	165	152	160	161	166	169	178	198	171	176	164	157	137	154	164	168	173	152	183	184	148	191	179	186	165	225										2.55	2.12	2.5	2.3	2.43	2.44	2.52	2.57	2.7	3	2.59	2.68	2.48	2.38	2.07	2.33	2.49	2.55	2.63	2.31	2.77	2.79	2.24	2.9	2.7	2.81	2.5	3.41
OS25	upper	93	141	157	174	176	168	153	179	181	184	193	193	206	146	208	227	201	245	230	183	242	234	203	241	243	245	257	262	263	274	243							42	64	71	79	80	76	69	81	82	83	88	88	93	66	94	103	91	111	104	83	110	106	92	109	110	111	117	119	119	124	110							0.64	0.97	1.08	1.2	1.21	1.16	1.05	1.23	1.25	1.26	1.33	1.32	1.42	1	1.43	1.56	1.38	1.68	1.58	1.26	1.66	1.61	1.4	1.65	1.67	1.68	1.77	1.8	1.81	1.88	1.67
OS26	upper	246	221	289	307	308																																	112	100	131	139	140																																	2.1	1.89	2.48	2.63	2.63
OS27	upper	275	304	331	356	396	411	419	370	324	340	389	404	411	383	384	364	390	377	401	395																		125	138	150	161	180	186	190	168	147	154	176	183	186	174	174	165	177	171	182	179																		1.98	2.19	2.38	2.56	2.85	2.96	3.02	2.66	2.33	2.45	2.8	2.91	2.96	2.76	2.77	2.62	2.81	2.71	2.89	2.84
OS28	upper	228	276	300	271	316	327	333	333	325	406	370	354	368	349	366	371	348	352	353	389	396	389	317	413	423	386	435	406	402	419	406	405						103	125	136	123	143	148	151	151	147	184	168	161	167	158	166	168	158	160	160	176	180	176	144	187	192	175	197	184	182	190	184	184						1.4	1.69	1.84	1.66	1.94	2.01	2.04	2.04	1.99	2.49	2.27	2.17	2.26	2.14	2.24	2.28	2.14	2.16	2.16	2.38	2.42	2.39	1.94	2.53	2.59	2.37	2.67	2.49	2.46	2.57	2.49	2.49
OS29	upper	96	159	187	196	194	197	200	230	224	251	230	229	176	211	223	220	188	217	213	209	240	257	235	236	226	216	237	215	238	238	262	289						44	72	85	89	88	89	91	104	102	114	104	104	80	96	101	100	85	98	97	95	109	117	107	107	103	98	108	98	108	108	119	131						0.8	1.32	1.56	1.64	1.62	1.64	1.66	1.92	1.87	2.09	1.92	1.91	1.47	1.76	1.86	1.84	1.57	1.81	1.77	1.74	2	2.14	1.96	1.97	1.88	1.8	1.98	1.79	1.98	1.99	2.18	2.41
OS30	upper	171	254	273	346	311	312	334	337	317	376	329	400	297	345	386	315	415	344	403	375	393	414	348	314	367	311	384	360	307	368								78	115	124	157	141	142	151	153	144	171	149	181	135	156	175	143	188	156	183	170	178	188	158	142	166	141	174	163	139	167								1.04	1.54	1.65	2.09	1.88	1.88	2.02	2.04	1.92	2.27	1.99	2.42	1.79	2.08	2.34	1.91	2.51	2.08	2.44	2.27	2.38	2.5	2.1	1.9	2.22	1.88	2.32	2.18	1.86	2.23
OS32	upper	256	253	211	260	258	276	276	287	287	268	302	297	295	290	296	309	308	344	324	341	349	345	323	328	288	325	312	327	334	351	346	344						116	115	96	118	117	125	125	130	130	122	137	135	134	132	134	140	140	156	147	155	158	156	147	149	131	147	142	148	151	159	157	156						2	1.98	1.65	2.04	2.02	2.16	2.16	2.25	2.25	2.1	2.36	2.33	2.31	2.27	2.32	2.42	2.41	2.7	2.54	2.67	2.73	2.7	2.53	2.57	2.26	2.55	2.44	2.56	2.62	2.75	2.71	2.7
OS33	upper	286	331	385	347	363	397	420	401	418	375	425	437	424	417	405	431	443	413	411	423	377	391	462	423	423	427	468	470	381	465	402	497						130	150	175	157	165	180	191	182	190	170	193	198	192	189	184	195	201	187	186	192	171	177	210	192	192	194	212	213	173	211	182	225						1.99	2.31	2.69	2.42	2.54	2.77	2.93	2.8	2.92	2.62	2.97	3.05	2.96	2.91	2.83	3.01	3.09	2.88	2.87	2.95	2.63	2.73	3.22	2.95	2.95	2.98	3.27	3.28	2.66	3.25	2.8	3.47
OS34	upper	300	320	334	357	354	338	364	324	320	327	367	342	465	495	535	370	345	330	359	357	374	367	382	276	325	338	346	329	380	373								136	145	151	162	161	153	165	147	145	148	166	155	211	225	243	168	156	150	163	162	170	166	173	125	147	153	157	149	172	169								2.39	2.55	2.66	2.84	2.82	2.69	2.89	2.58	2.55	2.6	2.92	2.73	3.7	3.94	4.26	2.94	2.75	2.62	2.86	2.84	2.98	2.92	3.04	2.2	2.59	2.69	2.75	2.62	3.03	2.97
OS35	upper	249	286	317	380	350	363	386	351	385	401	381	375	401	380	398	407	417	406	375	397	398	355	391	410	413	357	372	374	391	415	415	376	390					113	130	144	172	159	165	175	159	175	182	173	170	182	172	181	185	189	184	170	180	181	161	177	186	187	162	169	170	177	188	188	171	177					1.79	2.06	2.28	2.73	2.52	2.61	2.78	2.52	2.77	2.89	2.74	2.7	2.88	2.74	2.87	2.93	3	2.92	2.7	2.86	2.86	2.55	2.82	2.95	2.97	2.57	2.68	2.7	2.82	2.99	2.98	2.7	2.81
OS36	upper	103	275	264	271	230	302	293	289	291	281	289	310	278	280	219	307	353	326	325	267	298	323	321	331	298	324	324	341	346	303	312	319						47	125	120	123	104	137	133	131	132	127	131	141	126	127	99	139	160	148	147	121	135	147	146	150	135	147	147	155	157	137	142	145						0.98	2.6	2.5	2.56	2.17	2.86	2.76	2.73	2.75	2.66	2.73	2.93	2.62	2.64	2.07	2.9	3.34	3.08	3.07	2.53	2.82	3.05	3.03	3.13	2.82	3.06	3.06	3.22	3.27	2.86	2.95	3.01
OS37	upper	173	169	206	300	189	138	191	209	169	214	141	165	205	245	303	231	293	329	260	325	337	283	290	324	349	326	346	317	295	301	322	273						78	77	93	136	86	63	87	95	77	97	64	75	93	111	137	105	133	149	118	147	153	128	132	147	158	148	157	144	134	137	146	124						1.31	1.28	1.55	2.26	1.43	1.05	1.45	1.58	1.28	1.62	1.06	1.25	1.55	1.85	2.29	1.75	2.21	2.49	1.97	2.46	2.55	2.14	2.2	2.45	2.64	2.47	2.61	2.4	2.23	2.27	2.44	2.06
OS38	upper	234	200	161	161	204	181	208	249	299	315	303	299	293	321	293	327	386	368	450	479	460																	106	91	73	73	93	82	94	113	136	143	137	136	133	146	133	148	175	167	204	217	209																	1.93	1.65	1.33	1.33	1.68	1.5	1.71	2.05	2.47	2.6	2.5	2.47	2.42	2.65	2.42	2.7	3.18	3.04	3.71	3.95	3.79
OS39	upper	148	215	241	264	280	256	271	331	202	273	272	273	326	341	241	237	242	255	226	226	314	326	247	323	341	255	226	220	266	314	314							67	98	109	120	127	116	123	150	92	124	123	124	148	155	109	108	110	116	103	103	142	148	112	147	155	116	103	100	121	142	142							1.34	1.95	2.19	2.4	2.54	2.32	2.46	3.01	1.83	2.47	2.47	2.47	2.95	3.09	2.18	2.15	2.19	2.31	2.05	2.05	2.85	2.95	2.24	2.93	3.1	2.31	2.05	2	2.41	2.85	2.85
OS40	upper	219	297	293	300	274	310	333	333	342	313	308	348	351	395	350	357	349	373	352	349	364	358	326	328	356	376	355	340	357	337	325	331						99	135	133	136	124	141	151	151	155	142	140	158	159	179	159	162	158	169	160	158	165	162	148	149	161	171	161	154	162	153	147	150						1.66	2.24	2.22	2.27	2.07	2.34	2.52	2.51	2.59	2.37	2.33	2.63	2.65	2.99	2.65	2.7	2.64	2.82	2.66	2.64	2.75	2.7	2.47	2.48	2.69	2.85	2.69	2.57	2.7	2.55	2.46	2.5
OS41	upper	300	268	274	282	287	317	318	326	341	310	318	301																										136	122	124	128	130	144	144	148	155	141	144	137																										1.94	1.74	1.78	1.83	1.86	2.05	2.06	2.11	2.21	2.01	2.06	1.95
OS42	upper	139	181	223	216	230	250	252	271	280	279	299	292	278	321	305	292	319	288	293	327	289	285	300	296	270	276	287	291	299	299	304	290	317	288				63	82	101	98	104	113	114	123	127	127	136	132	126	146	138	132	145	131	133	148	131	129	136	134	122	125	130	132	136	136	138	132	144	131				1.15	1.5	1.84	1.78	1.9	2.06	2.08	2.23	2.31	2.3	2.46	2.41	2.29	2.65	2.52	2.41	2.63	2.38	2.41	2.69	2.38	2.35	2.47	2.44	2.22	2.28	2.37	2.4	2.47	2.46	2.5	2.39	2.61	2.38
OS43	upper	204	221	229	229	229	238	260	280	225	278	290	284	285	268	274	284	268	276	289	266	274	258	257		303	303	289	326	367	357	393							93	100	104	104	104	108	118	127	102	126	132	129	129	122	124	129	122	125	131	121	124	117	117		137	137	131	148	166	162	178							1.42	1.54	1.6	1.6	1.6	1.66	1.81	1.95	1.57	1.94	2.03	1.98	1.99	1.87	1.91	1.99	1.87	1.92	2.02	1.86	1.91	1.8	1.8		2.11	2.12	2.02	2.28	2.56	2.49	2.75
OS44	upper	272	260	303	318	315	328	300	257	313	331	326	321	324	341	339	315	318	325	315	312	335	327	348	344	344	380	356	347	361									123	118	137	144	143	149	136	117	142	150	148	146	147	155	154	143	144	147	143	142	152	148	158	156	156	172	161	157	164									2.2	2.11	2.45	2.57	2.55	2.66	2.43	2.08	2.54	2.68	2.64	2.6	2.62	2.77	2.75	2.55	2.58	2.63	2.55	2.53	2.71	2.65	2.82	2.78	2.79	3.08	2.88	2.81	2.93
																																						Mean	97.186	111.881	122.143	131.805	129	133.325	138.15	141.475	141.3	145.8	147.725	148.225	153.333	151.59	151.231	149.897	152.641	152.359	156.897	155.923	156.632	153.73	152.757	153.371	155.083	152.611	154.194	156.611	154.771	154.909	151.032	154.704	140.545	152.833
																																						SD	34.3423	31.1011	31.3731	28.6611	28.1594	33.7026	27.6373	27.7322	31.1038	30.0668	28.5783	30.2523	34.7293	35.6568	35.4263	31.3325	33.2839	31.9073	34.6765	34.8141	31.7715	31.1302	37.4992	35.387	35.2034	34.4129	35.5558	37.0993	38.0364	33.8539	32.6072	34.5474	37.9087	25.0553

### Sheet: OsteoStrong Spectrum Data (L)
ID	Machine	Forcelb.1	Forcelb.2	Forcelb.3	Forcelb.4	Forcelb.5	Forcelb.6	Forcelb.7	Forcelb.8	Forcelb.9	Forcelb.10	Forcelb.11	Forcelb.12	Forcelb.13	Forcelb.14	Forcelb.15	Forcelb.16	Forcelb.17	Forcelb.18	Forcelb.19	Forcelb.20	Forcelb.21	Forcelb.22	Forcelb.23	Forcelb.24	Forcelb.25	Forcelb.26	Forcelb.27	Forcelb.28	Forcelb.29	Forcelb.30	Forcelb.31	Forcelb.32	Forcelb.33	Forcelb.34	Forcelb.35	Forcelb.36	Forcelb.37	Forcekg.1	Forcekg.2	Forcekg.3	Forcekg.4	Forcekg.5	Forcekg.6	Forcekg.7	Forcekg.8	Forcekg.9	Forcekg.10	Forcekg.11	Forcekg.12	Forcekg.13	Forcekg.14	Forcekg.15	Forcekg.16	Forcekg.17	Forcekg.18	Forcekg.19	Forcekg.20	Forcekg.21	Forcekg.22	Forcekg.23	Forcekg.24	Forcekg.25	Forcekg.26	Forcekg.27	Forcekg.28	Forcekg.29	Forcekg.30	Forcekg.31	Forcekg.32	Forcekg.33	Forcekg.34	Forcekg.35	Forcekg.36	Forcekg.37	MOB.1	MOB.2	MOB.3	MOB.4	MOB.5	MOB.6	MOB.7	MOB.8	MOB.9	MOB.10	MOB.11	MOB.12	MOB.13	MOB.14	MOB.15	MOB.16	MOB.17	MOB.18	MOB.19	MOB.20	MOB.21	MOB.22	MOB.23	MOB.24	MOB.25	MOB.26	MOB.27	MOB.28	MOB.29	MOB.30	MOB.31	MOB.32	MOB.33	MOB.34	MOB.35	MOB.36	MOB.37
OS01	lower	517	560	855	695	915	787	850	936	1094	933	1005	933	969	778	725	919	848	1079	1081	1119	1165	1196	1199	1224	1237	1285	1293	1306	1317	701		692	630	1078				234.472	253.973	387.763	315.199	414.974	356.923	385.495	424.498	496.155	423.138	455.791	423.138	439.464	352.841	328.805	416.788	384.588	489.352	490.259	507.493	528.355	542.414	543.775	555.113	561.009	582.778	586.406	592.302	597.291	317.92		313.838	285.72	488.899				3.45	3.74	5.7	4.64	6.1	5.25	5.67	6.24	7.3	6.22	6.71	6.22	6.46	5.19	4.84	6.13	5.66	7.2	7.21	7.47	7.77	7.98	8	8.17	8.25	8.57	8.63	8.72	8.79	4.68		4.62	4.2	7.19
OS02	lower	199	235	427	533	640	522	566	583	615	709	594	631	765	784	687	617	792	817	829	873	860	839	849	771	881	910	854	1031	793	792	811	847						90.2649	106.594	193.684	241.765	290.299	236.775	256.733	264.444	278.959	321.597	269.434	286.217	346.998	355.616	311.618	279.866	359.245	370.585	376.028	395.986	390.089	380.564	385.1	349.72	399.615	412.769	387.368	467.654	359.699	359.245	367.863	384.193						1.67	1.97	3.59	4.48	5.38	4.38	4.76	4.9	5.16	5.96	4.99	5.3	6.43	6.59	5.77	5.18	6.65	6.86	6.97	7.34	7.22	7.05	7.13	6.48	7.4	7.64	7.18	8.66	6.66	6.65	6.82	7.12
OS03	lower	380	405	556	528	491	549	621	572	526	700	672	645	741	780	688	774	604	789	884	1015	948	762	915	857	900	918	911	1107	986	1066	1001	1011	1040					172.365	183.705	252.197	239.497	222.714	249.022	281.681	259.455	238.59	317.515	304.814	292.567	336.112	353.802	312.072	351.08	273.97	357.884	400.976	460.396	430.006	345.637	415.037	388.729	408.233	416.398	413.223	502.127	447.242	483.529	454.046	458.582	471.736					2.62	2.78	3.82	3.63	3.37	3.78	4.27	3.93	3.62	4.81	4.62	4.43	5.09	5.36	4.73	5.32	4.15	5.42	6.08	6.97	6.52	5.24	6.29	5.89	6.19	6.31	6.26	7.61	6.78	7.34	6.88	6.95	7.15
OS04	lower	1133	1218	1057	1075	1254	1312	1511	1372	1222	1541	1351	1555	1440	1400	1351	1138	1247	1479	1505	1401	1216	1304	1489	1615	1221	1298	1233	1501	1730									513.92	552.476	479.447	487.612	568.805	595.113	685.378	622.329	554.29	698.986	612.803	705.336	653.173	635.029	612.803	516.188	565.63	670.863	682.657	635.483	551.568	591.484	675.399	732.552	553.836	588.763	559.279	680.842	784.715									7.56	8.12	7.05	7.17	8.37	8.75	10.08	9.15	8.15	10.28	9.01	10.37	9.61	9.34	9.01	7.59	8.32	9.87	10.04	9.35	8.11	8.7	9.93	10.77	8.15	8.66	8.23	10.01	11.54
OS05	lower	348	480	321	294	370	346	472	509	537	517	457	482	521	516	633	531	601	611		633	657	612	601	665	652	744	737	661	712	720	780	710	632					157.85	217.724	145.603	133.356	167.829	156.943	214.096	230.879	243.579	234.507	207.292	218.632	236.322	234.054	287.124	240.858	272.609	277.145		287.124	298.01	277.599	272.609	301.639	295.742	337.473	334.298	299.825	322.958	326.587	353.802	322.051	286.67					2.47	3.4	2.27	2.08	2.62	2.45	3.34	3.61	3.81	3.66	3.24	3.42	3.7	3.66	4.49	3.76	4.26	4.33		4.49	4.66	4.34	4.26	4.71	4.62	5.27	5.23	4.69	5.05	5.11	5.53	5.03	4.48
OS06	lower	302	576	618	708	792	993	1025	1137	985	1119	1188	1227	1136	1170	1249	1087	1245	1321	1478	1426	1481	1367	1393	1414	1553	1313	1391	1270	1272	1313	1342	1239	1326	1354				136.985	261.269	280.32	321.143	359.245	450.417	464.932	515.735	446.788	507.57	538.868	556.558	515.281	530.703	566.537	493.055	564.723	599.196	670.41	646.823	671.77	620.061	631.854	641.38	704.429	595.567	630.947	576.062	576.969	595.567	608.721	562.001	601.463	614.164				2.18	4.15	4.45	5.1	5.7	7.15	7.38	8.19	7.09	8.06	8.55	8.83	8.18	8.43	8.99	7.82	8.96	9.51	10.65	10.27	10.66	9.84	10.03	10.18	11.19	9.45	10.01	9.14	9.16	8.93	9.13	8.43	9.02	9.21
OS07	lower	323	457	564	691	647	785	751	840	938	891	1170	1312	1266	1411	1465	1382	1337	1487	1533		927	1317	1236	1511	1540	1548	1618	1593	1691	1603	1626	1681						146.51	207.292	255.826	313.432	293.474	356.07	340.648	381.018	425.47	404.151	530.703	595.113	574.248	640.019	664.513	626.865	606.453	674.492	695.357		420.48	597.381	560.64	685.378	698.532	702.161	733.912	722.573	767.025	727.109	737.541	762.489						2.09	2.97	3.66	4.48	4.19	5.09	4.86	5.45	6.08	5.78	7.58	8.5	8.21	9.15	9.49	8.96	8.67	9.64	9.93		6.01	8.53	8.01	9.79	9.98	10.03	10.49	10.32	10.96	10.39	10.54	2.45
OS08	lower	462																																					209.56																																					2.83
OS09	lower	769	750	968																																			348.813	340.194	439.077																																			5.13	5	6.46
OS10	lower	731	992	994	1106	1095	1118	1133	1212	1217	1144	1191	1289	1208	1192	1251	1340	1234	1341	1714	1372	1502	1445	1637	1541	1493	1792	1587	1330	1791	1261	1593	1481						331.576	449.964	450.871	501.673	496.684	507.116	513.92	549.754	552.022	518.91	540.229	584.681	547.94	540.682	567.444	607.814	559.733	608.267	777.457	622.329	681.296	655.441	742.531	698.986	677.213	812.838	719.851	603.278	812.384	571.98	722.573	671.77						4.61	6.25	6.26	6.97	6.9	7.05	7.14	7.64	7.67	7.21	7.5	8.13	7.61	7.51	7.88	8.44	7.78	8.45	10.8	8.65	9.46	9.1	10.32	9.71	9.41	11.29	10	8.38	11.29	7.95	10.03	9.33
OS11	lower	401	438	407	394	464	577	501	493	542		440	634	755	582	967	798	809	824	562	570	624	517	650	986	767	876	620	668	692	694	605	540	613	630	624	624	719	181.891	198.673	184.612	178.715	210.467	261.723	227.25	223.621	245.847		199.581	287.578	342.462	263.991	438.624	361.967	366.956	373.76	254.919	258.548	283.042	234.507	294.835	447.242	347.905	397.347	281.227	303	313.886	314.793	274.423	244.94	278.052	285.763	283.042	283.042	326.133	2.76	3.01	2.8	2.71	3.19	3.96	3.44	3.39	3.72		3.02	4.36	5.19	4	6.64	5.49	5.56	5.66	3.86	3.92	4.29	3.55	4.47	6.78	5.27	6.02	4.26	4.59	4.76	4.77	4.16	3.71	4.21	4.33	4.29	4.29	4.94
OS12	lower	658	735	789	900	978	1007	1052	1126	1274	1054	1340	1344	1362	1294	1396	1454	1506	1540	1540	1545	1559	1361	1556	1593	1505	1441	1620	1530	1451	1399	1425	1359						298.464	333.39	357.884	408.233	443.613	456.768	477.179	510.745	577.877	478.086	607.814	609.628	617.793	586.949	633.215	659.523	683.11	698.532	698.532	700.8	707.151	617.339	705.79	722.573	682.657	653.627	734.82	693.996	658.163	634.576	646.369	616.432						4.03	4.5	4.84	5.52	6	6.17	6.45	6.9	7.81	6.46	8.22	8.24	8.35	7.93	8.56	8.91	9.23	9.44	9.44	9.47	9.56	8.34	9.54	9.77	9.23	8.84	9.93	9.38	8.9	8.58	8.73	8.33
OS13	lower	455	610	352	845	778	859	879	878	1015	1087	1098	1046	981	1206	1176	1029	1171	1055	1123	1200	1287	1140	898	781	790	962	900	901	1191	940	971	1036						206.385	276.691	159.665	383.286	352.895	389.636	398.708	398.254	460.396	493.055	498.044	474.458	444.974	547.032	533.425	466.747	531.157	478.54	509.384	544.311	583.773	517.095	407.326	354.256	358.338	436.356	408.233	408.687	540.229	426.377	440.438	469.922						3.56	4.77	2.75	6.61	6.08	6.72	6.87	6.87	7.94	8.5	8.59	8.18	7.67	9.43	9.2	8.05	9.16	8.25	8.78	9.39	10.07	8.92	7.02	6.11	6.18	7.52	7.04	7.05	9.31	7.35	7.6	8.1
OS14	lower	506	507	540	721	725	1067	742	860	993	923	783	1015	819	1082	1006	1098	1056	999	1037	1132	1254	1334	1076	1113	1095	1112	1107	926	1111	1079	1058	1082						229.518	229.971	244.94	327.04	328.854	483.983	336.566	390.089	450.417	418.666	355.163	460.396	371.492	490.787	456.314	498.044	478.994	453.139	470.375	513.467	568.805	605.092	488.065	504.848	496.684	504.395	502.127	420.027	503.941	489.426	479.901	490.787						3.64	3.65	3.89	5.19	5.22	7.68	5.35	6.19	7.15	6.65	5.64	7.31	5.9	7.79	7.24	7.91	7.6	7.19	7.47	8.15	9.03	9.61	7.75	8.01	7.89	8.01	7.97	6.67	8	7.77	7.62	7.79
OS15	lower	627	695	671	929	971	1039	1061	1062	1122	1161	1241	1133	1195	1294	1327	1192	1312	1361	1192	1301	1137	1311	1548	1579	1593	1647	1509	1391	1413	1563	1553	1636						284.402	315.247	304.36	421.387	440.438	471.282	481.262	481.715	508.931	526.621	562.908	513.92	542.043	586.949	601.917	540.682	595.113	617.339	540.682	590.124	515.735	594.66	702.161	716.222	722.573	747.067	684.471	630.947	640.926	708.965	704.429	742.077						5.08	5.63	5.44	7.52	7.87	8.42	8.59	8.6	9.09	9.41	10.06	9.18	9.69	10.48	10.75	9.66	10.63	11.02	9.66	10.54	9.21	10.62	12.54	12.79	12.91	13.34	12.22	11.28	11.45	12.66	12.58	13.25
OS16	lower	650	614	713	865	847	943	846	956	888	978	848	948	945	801	935	989	865	965	1029	914	893	811	908	972	842	943	920	935	1117	1135	1075	1077	1000					294.835	278.506	323.411	392.357	384.193	427.738	383.739	433.634	402.79	443.613	384.646	430.006	428.645	363.327	424.109	448.603	392.357	437.717	466.747	414.583	405.058	367.863	411.862	440.892	381.925	427.738	417.305	424.109	506.663	514.827	487.612	488.519	453.592					4.75	4.49	5.22	6.33	6.19	6.9	6.19	7	6.5	7.16	6.2	6.93	6.91	5.86	6.84	7.24	6.33	7.06	7.53	6.69	6.53	5.94	6.65	7.11	6.16	6.9	6.73	6.84	8.18	8.31	7.87	7.88	7.32
OS17	lower	711	680	961	1066	1111	1064	1148	1168	1180	1175	1172	1210	1264	1160	1345	1269	1297	1338	1406	1223	1231	1295	1242	622	647	1412	1446	1216	1099	1325	1443	1236	1325	1499				322.504	308.443	435.902	483.529	503.941	482.622	520.724	529.796	535.239	532.971	531.61	548.847	573.341	526.167	610.082	575.609	588.309	606.907	637.751	554.743	558.372	587.402	563.362	282.134	293.474	640.472	655.895	551.568	498.498	601.01	654.534	560.64	601.01	679.935				5.37	5.14	7.27	8.06	8.4	8.04	8.68	8.83	8.92	8.89	8.86	9.15	9.56	8.77	10.17	9.6	9.81	10.12	10.63	9.24	9.31	9.79	9.39	4.7	4.89	10.68	10.93	9.2	8.31	10.02	10.91	9.34	10.02	11.33
OS18	lower	478	686	815	1117	1055	1055	1156	1167	1172	1026	1153	1168	1084	1183	1216	1303	1228	1205	1281	1332	1366	1067	1390	1267	1305	1369	1074	1249	1236	1289	1299	1346						216.817	311.164	369.678	506.663	478.54	478.54	524.353	529.342	531.61	465.386	522.992	529.796	491.694	536.6	551.568	591.031	557.011	546.579	581.052	604.185	619.607	483.983	630.493	574.702	591.938	620.968	487.158	566.537	560.64	584.681	589.216	610.535						3.33	4.79	5.69	7.8	7.36	7.36	8.06	8.14	8.18	7.16	8.04	8.15	7.57	8.25	8.49	9.09	8.57	8.41	8.94	9.3	9.53	7.45	9.7	8.84	9.11	9.55	7.49	8.72	8.62	9	9.07	9.4
OS19	lower	683	716	727	745	794	1023	1149	751	1017	822	1074	763	1188	1185	1232	1307	1390	1480	1124	1353	1505	1429	1524															309.804	324.772	329.762	337.926	360.152	464.025	521.178	340.648	461.303	372.853	487.158	346.091	538.868	537.507	558.826	592.845	630.493	671.317	509.838	613.71	682.657	648.183	691.275															4.66	4.89	4.96	5.09	5.42	6.98	7.84	5.13	6.94	5.61	7.33	5.2	8.1	8.08	8.4	8.92	9.48	10.09	7.67	9.23	10.26	9.75	10.4
OS20	lower	680	735	637	858	781	786	841	863	828	890	876	877	808	744	893	740	791	741	861	725	607	637	873	673	648	728	773	663	331	603	548	558	490					308.443	333.39	288.938	389.182	354.256	356.524	381.471	391.45	375.574	403.697	397.347	397.801	366.503	337.473	405.058	335.658	358.792	336.112	390.543	328.854	275.331	288.938	395.986	305.268	293.928	330.215	350.627	300.732	150.139	273.516	248.569	253.105	222.26					5.14	5.55	4.81	6.48	5.91	5.94	6.36	6.53	6.26	6.73	6.62	6.64	6.11	5.63	6.76	5.59	5.98	5.61	6.51	5.48	4.59	4.82	6.6	5.09	4.9	5.5	5.85	5.01	2.5	4.56	4.15	4.22	3.7
OS21	lower	642	785	875	899	1233	1262	1296	1324	1076	1409	1364	1442	1506	1125	1549	1560	1589	1474	1506	1612	1497	1474	1687	1685	1479	1553	1755	1811	1862	1908	1907	1880						291.206	356.07	396.893	407.78	559.279	572.434	587.856	600.556	488.065	639.112	618.7	654.08	683.11	510.291	702.615	707.604	720.758	668.595	683.11	731.191	679.028	668.595	765.21	764.303	670.863	704.429	796.055	821.456	844.589	865.454	865.001	852.754						4.48	5.48	6.11	6.27	8.6	8.81	9.04	9.24	7.51	9.84	9.52	10.07	10.51	7.85	10.81	10.89	11.09	10.29	10.51	11.25	10.45	10.29	11.78	11.76	10.32	10.84	12.25	12.64	13	13.32	13.31	13.12
OS22	lower	843	855	1130	1040	1203	1255	1193	1335	1399	1143	1298	1340	1442	1658	1590	1662	1832	1603	1557	1481	1525	1447	1482	1298	1544		1620	1492	1713	1935	1848	1624	1927	1724				382.378	387.821	512.559	471.736	545.672	569.258	541.136	605.546	634.576	518.456	588.763	607.814	654.08	752.056	721.212	753.871	830.981	727.109	706.243	671.77	691.728	656.348	672.224	588.763	700.347		734.82	676.76	777.004	877.701	838.239	736.634	874.072	781.993				6.17	6.26	8.27	7.61	8.81	9.18	8.73	9.77	10.24	8.36	9.5	9.81	10.55	12.13	11.64	12.16	13.41	11.73	11.39	10.84	11.16	10.59	10.84	9.5	11.3		11.86	10.92	12.54	14.16	13.52	11.88	14.11	12.62
OS23	lower	269	430	403	484	671	636	705	674	643	724	776	694	756	717	699	710	819	898	905	1068	729	996	956	882	788	955	983	853	767	475	814	1003						122.016	195.045	182.798	219.539	304.36	288.485	319.783	305.721	291.66	328.401	351.988	314.793	342.916	325.226	317.061	322.051	371.492	407.326	410.501	484.437	330.669	451.778	433.634	400.068	357.431	433.181	445.881	386.914	347.905	215.456	369.224	454.953						1.63	2.6	2.44	2.93	4.06	3.85	4.26	4.08	3.89	4.38	4.7	4.2	4.57	4.34	4.23	4.3	4.95	5.43	5.47	6.46	4.41	6.03	5.78	5.34	4.77	5.78	5.94	5.16	4.64	2.88	4.92	6.07
OS24	lower	582	668	639	710	816	909	909	1123	900	1114	1270	815	1123	1090	1079	1088	1356	1243	1346	1472	1483	1267	1528	1725	1718	1416	1388	1668										263.991	303	289.846	322.051	370.131	412.315	412.315	509.384	408.233	505.302	576.062	369.678	509.384	494.416	489.426	493.508	615.071	563.815	610.535	667.688	672.677	574.702	693.089	782.447	779.272	642.287	629.586	756.592										4	4.59	4.39	4.88	5.61	6.25	6.25	7.72	6.19	7.66	8.73	5.6	7.72	7.49	7.42	7.48	9.32	8.54	9.25	10.12	10.19	8.71	10.5	11.85	11.81	9.73	9.54	11.47
OS25	lower	518	635	737	640	642	607	715	907	971	780	994	1035	892	1113	1175	1214	911	1114	1136	1095	1188	1116	1086	1133	1216	1061	1099	1067	1269	1291	1300							234.961	288.031	334.298	290.299	291.206	275.331	324.319	411.408	440.438	353.802	450.871	469.468	404.604	504.848	532.971	550.661	413.223	505.302	515.281	496.684	538.868	506.209	492.601	513.92	551.568	481.262	498.498	483.983	575.609	585.588	589.67							3.56	4.36	5.07	4.4	4.41	4.17	4.92	6.24	6.67	5.36	6.83	7.12	6.13	7.65	8.08	8.34	6.26	7.66	7.81	7.53	8.16	7.67	7.46	7.79	8.36	7.29	7.55	7.33	8.72	8.88	8.93
OS26	lower	641	845	888	1081	1050																																	290.753	383.286	402.79	490.333	476.272																																	5.49	7.23	7.6	9.26	8.99
OS27	lower	593	954	1037	1262	1272	1178	1248	1296		1440	1425	1307	1126	1208	1345	1181	1285	1340	1325	1558																		268.98	432.727	470.375	572.434	576.969	534.332	566.083	587.856		653.173	646.369	592.845	510.745	547.94	610.082	535.693	582.866	607.814	601.01	706.697																		4.27	6.87	7.47	9.09	9.16	8.48	8.99	9.33		10.37	10.26	9.41	8.11	8.7	9.68	8.51	9.25	9.65	9.54	11.22
OS28	lower	385	505	529	497	566	527	511	602	632	663	710	717	748	775	775	833	697	755	843	738	721	745	790	759	750	740	963	710	775	924	1030	935						174.633	229.064	239.95	225.435	256.733	239.043	231.786	273.063	286.67	300.732	322.051	325.226	339.287	351.534	351.534	377.842	316.154	342.462	382.378	334.751	327.04	337.926	358.338	344.277	340.194	335.658	436.809	322.051	351.534	419.119	467.2	424.109						2.36	3.09	3.25	3.05	3.47	3.23	3.13	3.69	3.88	4.07	4.35	4.4	4.59	4.75	4.75	5.11	4.28	4.63	5.17	4.52	4.42	4.57	4.84	4.65	4.6	4.54	5.91	4.35	4.75	5.66	6.31	5.73
OS29	lower	238	338	433	555	528	600	557	603	612	616	686	749	616	637	717	748	662	595	600	701	707	706	717	687	710	764	762	709	798	892	768	914						107.955	153.314	196.405	251.744	239.497	272.155	252.651	273.516	277.599	279.413	311.164	339.741	279.413	288.938	325.226	339.287	300.278	269.887	272.155	317.968	320.69	320.236	325.226	311.618	322.051	346.545	345.637	321.597	361.967	404.604	348.359	414.583						1.99	2.82	3.61	4.63	4.4	5	4.65	5.03	5.1	5.14	5.72	6.24	5.14	5.32	5.98	6.24	5.52	4.96	5	5.85	5.9	5.89	5.98	5.73	5.92	6.37	6.35	5.91	6.65	7.44	6.4	7.62
OS30	lower	296	458	817	648	989	1078	999	1124	1085	1121	931	906	870	1119	1053	881	1181	1118	1267	1066	1095	1224	887	1174	834	1018	1223	992	1010	949								134.263	207.745	370.585	293.928	448.603	488.973	453.139	509.838	492.148	508.477	422.294	410.955	394.625	507.57	477.633	399.615	535.693	507.116	574.702	483.529	496.684	555.197	402.336	532.517	378.296	461.757	554.743	449.964	458.128	430.459								1.79	2.77	4.94	3.92	5.98	6.52	6.04	6.8	6.57	6.78	5.63	5.48	5.26	6.77	6.37	5.33	7.14	6.76	7.66	6.45	6.62	7.4	5.37	7.1	5.04	6.16	7.39	6	6.11	5.74
OS32	lower	408	543	652	693	698	910	919	916	916	956	721	822	849	803	828	844	954	746	938	939	969	837	983	1012	1023	828	964	999	999	1005	1001	1036						185.066	246.301	295.742	314.34	316.607	412.769	416.851	415.491	415.491	433.634	327.04	372.853	385.1	364.235	375.574	382.832	432.727	338.38	425.47	425.923	439.531	379.657	445.881	459.035	464.025	375.574	437.263	453.139	453.139	455.86	454.046	469.922						3.2	4.25	5.11	5.43	5.47	7.13	7.2	7.18	7.18	7.49	5.65	6.44	6.65	6.29	6.48	6.62	7.47	5.85	7.35	7.36	7.6	6.56	7.7	7.93	8.02	6.49	7.55	7.82	7.82	7.87	7.84	8.11
OS33	lower	679	815	724	1072	1098	1146	765	1249	1165	1263	1245	1311	1359	1277	1448	1491	1351	1357	1322	1133	1157	1384	1418	1307	1249	1242	1483	1566	1393	1468	1343	1634						307.989	369.678	328.401	486.251	498.044	519.817	346.998	566.537	528.435	572.887	564.723	594.66	616.432	579.237	656.802	676.306	612.803	615.525	599.649	513.92	524.806	627.772	643.194	592.845	566.537	563.362	672.677	710.326	631.854	665.874	609.175	741.17						4.74	5.68	5.06	7.48	7.66	8	5.34	8.72	8.13	8.82	8.69	9.15	9.49	8.92	10.11	10.41	9.43	9.47	9.23	7.9	8.08	9.66	9.89	9.12	8.72	8.67	10.35	10.93	9.72	10.25	9.37	11.4
OS34	lower	567	821	915	1107	1237		1071	1232	1110	1239	1415	1352	1516	970	1079	1111	949	1050	1406	1554	1464	1276	1467	1173	1189	1451	1029	1036	1384	1194								257.187	372.399	415.037	502.127	561.094		485.797	558.826	503.488	562.001	641.833	613.257	687.646	439.985	489.426	503.941	430.459	476.272	637.751	704.883	664.059	578.784	665.42	532.064	539.321	658.163	466.747	469.922	627.772	541.589								4.52	6.53	7.28	8.81	9.85		8.53	9.8	8.83	9.86	11.26	10.76	12.06	7.72	8.59	8.84	7.55	8.36	11.19	12.37	11.65	10.15	11.68	9.34	9.46	11.54	8.19	8.24	11.01	9.51
OS35	lower	434	472	617	615	599	667	666	610	678	764	675	612	760	786	796	709	808	857	717	909	763	813	758	772	907	759	780	678	725	744	811	863	931					196.859	214.096	279.866	278.959	271.702	302.546	302.093	276.691	307.536	346.545	306.175	277.599	344.73	356.524	361.06	321.597	366.503	388.729	325.226	412.315	346.091	368.771	343.823	350.173	411.408	344.277	353.802	307.536	328.854	337.473	367.863	391.45	422.294					3.13	3.4	4.44	4.43	4.31	4.8	4.8	4.39	4.88	5.5	4.86	4.41	5.47	5.66	5.73	5.1	5.82	6.17	5.16	6.54	5.49	5.86	5.46	5.56	6.53	5.47	5.62	4.88	5.22	5.36	5.84	6.22	6.71
OS36	lower	321	434	439	485	440	356	461	457	532	625	471	404	473	514	507	424	535	421	557	483	524	600	755	776	655	655	769	773	785	789	800	794						145.603	196.859	199.127	219.992	199.581	161.479	209.106	207.292	241.311	283.495	213.642	183.251	214.549	233.146	229.971	192.323	242.672	190.962	252.651	219.085	237.682	272.155	342.462	351.988	297.103	297.103	348.813	350.627	356.07	357.884	362.874	360.152						3.03	4.11	4.15	4.58	4.16	3.37	4.35	4.32	5.03	5.9	4.45	3.82	4.47	4.86	4.79	4	5.06	3.98	5.26	4.56	4.96	5.67	7.13	7.33	6.19	6.19	7.27	7.31	7.42	7.46	7.56	7.5
OS37	lower	334	364	331	507	461	427	428	367	436	318	435	331	497	701	492	622	571	649	783	662	660	654	650	593	689	615	739	661	665	550	595	599						151.5	165.108	150.139	229.971	209.106	193.684	194.138	166.468	197.766	144.242	197.313	150.139	225.435	317.968	223.167	282.134	259.001	294.381	355.163	300.278	299.371	296.649	294.835	268.98	312.525	278.959	335.205	299.825	301.639	249.476	269.887	271.702						2.53	2.75	2.5	3.83	3.49	3.23	3.24	2.78	3.3	2.4	3.29	2.5	3.76	5.3	3.72	4.7	4.31	4.9	5.92	5.01	4.99	4.94	4.92	4.48	5.21	4.65	5.58	5	5.03	4.15	4.5	4.53
OS38	lower	392	338	310	380	304	380	529	550	519	611	562	721	617	594	728	722	839	762	860	876	938																	177.808	153.314	140.614	172.365	137.892	172.365	239.95	249.476	235.414	277.145	254.919	327.04	279.866	269.434	330.215	327.494	380.564	345.637	390.089	397.347	425.47																	3.23	2.79	2.56	3.14	2.51	3.13	4.36	4.54	4.28	5.04	4.64	5.95	5.09	4.9	6.01	5.96	6.92	6.29	7.09	7.22	7.74
OS39	lower		826	1006	1093	1177	1353	1277	1001	849	1217	1262	1115	1469	1264	1387	1500	1327	940	1291	1200	1291	1369	820	940	1238	1300	1500	892	1589	717	1387								374.667	456.314	495.776	533.878	613.71	579.237	454.046	385.1	552.022	572.434	505.755	666.327	573.341	629.133	680.389	601.917	426.377	585.588	544.311	585.588	620.968	371.946	426.377	561.547	589.67	680.389	404.604	720.758	325.226	629.133								7.5	9.12	9.92	10.67	12.28	11.59	9.08	7.7	11.04	11.45	10.12	13.33	11.47	12.59	13.6	12.04	8.53	11.71	10.89	11.72	12.42	7.44	8.53	11.23	11.8	13.61	8.1	14.42	6.5	12.59
OS40	lower	748	816	801	1010	969	851	991	1141	1125	866	1103	1087	1093	1196	1219	972	984	1132	1116	1102	1113	926	1026	1059	906	1026	994	981	1032	1233	1356	1363						339.287	370.131	363.327	458.128	439.531	386.007	449.51	517.549	510.291	392.811	500.312	493.055	495.776	542.496	552.929	440.892	446.335	513.467	506.209	499.859	504.848	420.027	465.386	480.354	410.955	465.386	450.871	444.974	468.107	559.279	615.071	618.246						5.66	6.17	6.06	7.64	7.32	6.44	7.5	8.63	8.51	6.55	8.34	8.22	8.27	9.05	9.22	7.35	7.44	8.56	8.44	8.34	8.42	7	7.75	8.01	6.85	7.76	7.52	7.42	7.8	9.32	10.25	10.31
OS41	lower	936	723	1140	1216	1282	1350	1416	1522	1175	1689	1209	1554																										424.562	327.947	517.095	551.568	581.505	612.35	642.287	690.368	532.971	766.118	548.393	704.883																										6.06	4.68	7.39	7.88	8.31	8.75	9.18	9.87	7.62	10.95	7.84	10.07
OS42	lower	302	427	513	583	632	716	687	844	899	914	912	934	921	805	1014	1127	969	667	987	934	949	1003	1049	945	771	953	927	803	935	729	1041	1190	1013	1178				136.985	193.684	232.693	264.444	286.67	324.772	311.618	382.832	407.78	414.583	413.676	423.655	417.759	365.142	459.943	511.199	439.531	302.546	447.696	423.655	430.459	454.953	475.818	428.645	349.72	432.274	420.48	364.235	424.109	330.669	472.19	539.775	459.489	534.332				2.49	3.52	4.23	4.81	5.21	5.9	5.67	6.96	7.41	7.54	7.52	7.71	7.6	6.64	8.37	9.3	7.99	5.5	8.14	7.7	7.83	8.28	8.65	7.79	6.36	7.86	7.65	6.62	7.71	6.01	8.58	9.81	8.36	9.71
OS43	lower	522	663	869	881	991	1065	1106	896	920	834	946	1119	1040	1030	1057	1221	1182	1212	958	1102	1234	1286	1244		1470	1353	1281	1205	1042	1302	1363							236.775	300.732	394.172	399.615	449.51	483.076	501.673	406.419	417.305	378.296	429.098	507.57	471.736	467.2	479.447	553.836	536.146	549.754	434.541	499.859	559.733	583.32	564.269		666.781	613.71	581.052	546.579	472.643	590.577	618.246							3.65	4.63	6.07	6.15	6.92	7.43	7.72	6.25	6.42	5.82	6.6	7.81	7.26	7.19	7.38	8.52	8.25	8.46	6.69	7.69	8.61	8.98	8.68		10.26	9.44	8.94	8.41	7.27	9.08	9.51
OS44	lower	520	611	573	565	578	578	792	756	694	798	826	878	754	806	815	746	883	694	768	835	899	758	801	900	770	771	764	813	837									235.868	277.145	259.908	256.28	262.176	262.176	359.245	342.916	314.793	361.967	374.667	398.254	342.009	365.595	369.678	338.38	400.522	314.793	348.359	378.75	407.78	343.823	363.327	408.233	349.266	349.72	346.545	368.771	379.657									4.22	4.95	4.64	4.57	4.68	4.68	6.41	6.13	5.62	6.46	6.7	7.12	6.11	6.53	6.6	6.05	7.15	5.62	6.23	6.76	7.29	6.14	6.49	7.29	6.24	6.24	6.19	6.58	6.78
																																						Mean	239.572	285.276	316.973	355.051	377.741	391.751	403.072	419.73	412.895	439.332	440.992	447.433	452.125	450.683	475.619	469.094	477.05	477.538	505.718	497.207	490.892	485.771	503.706	492.521	486.034	502.293	511.751	491.225	512.077	489.164	521.541	508.119	450.578	564.181
																																						SD	90.7834	91.5387	106.559	116.241	126.593	132.645	128.934	133.602	115.907	131.265	135.578	141.914	134.155	127.313	136.223	139.801	139.931	142.463	139.215	138.187	139.882	135.302	147.142	152.92	153.497	143.291	145.791	149.534	170.164	168.848	166.385	166.739	190.268	171.706

### Sheet: OsteoStrong Spectrum Data (P)
ID	Machine	Forcelb.1	Forcelb.2	Forcelb.3	Forcelb.4	Forcelb.5	Forcelb.6	Forcelb.7	Forcelb.8	Forcelb.9	Forcelb.10	Forcelb.11	Forcelb.12	Forcelb.13	Forcelb.14	Forcelb.15	Forcelb.16	Forcelb.17	Forcelb.18	Forcelb.19	Forcelb.20	Forcelb.21	Forcelb.22	Forcelb.23	Forcelb.24	Forcelb.25	Forcelb.26	Forcelb.27	Forcelb.28	Forcelb.29	Forcelb.30	Forcelb.31	Forcelb.32	Forcelb.33	Forcelb.34	Forcelb.35	Forcelb.36	Forcelb.37	Forcekg.1	Forcekg.2	Forcekg.3	Forcekg.4	Forcekg.5	Forcekg.6	Forcekg.7	Forcekg.8	Forcekg.9	Forcekg.10	Forcekg.11	Forcekg.12	Forcekg.13	Forcekg.14	Forcekg.15	Forcekg.16	Forcekg.17	Forcekg.18	Forcekg.19	Forcekg.20	Forcekg.21	Forcekg.22	Forcekg.23	Forcekg.24	Forcekg.25	Forcekg.26	Forcekg.27	Forcekg.28	Forcekg.29	Forcekg.30	Forcekg.31	Forcekg.32	Forcekg.33	Forcekg.34	Forcekg.35	Forcekg.36	Forcekg.37	MOB.1	MOB.2	MOB.3	MOB.4	MOB.5	MOB.6	MOB.7	MOB.8	MOB.9	MOB.10	MOB.11	MOB.12	MOB.13	MOB.14	MOB.15	MOB.16	MOB.17	MOB.18	MOB.19	MOB.20	MOB.21	MOB.22	MOB.23	MOB.24	MOB.25	MOB.26	MOB.27	MOB.28	MOB.29	MOB.30	MOB.31	MOB.32	MOB.33	MOB.34	MOB.35	MOB.36	MOB.37
OS01	postural	498	509	537	518	475	527	503	537	543	530	540	570	563	529	520	514	588	543	550	586	593	562	566	569	591	598	603	616	604	584	388	532	565	564				225.855	230.844	243.542	234.925	215.424	239.007	228.122	243.542	246.263	240.368	244.903	258.509	255.334	239.914	235.832	233.111	266.672	246.263	249.438	265.765	268.94	254.88	256.694	258.055	268.033	271.207	273.475	279.371	273.928	264.858	175.967	241.275	256.241	255.787				3.32	3.39	3.58	3.46	3.17	3.52	3.36	3.58	3.62	3.53	3.6	3.8	3.76	3.53	3.47	3.43	3.93	3.62	3.67	3.91	3.96	3.75	3.77	3.79	3.95	3.99	4.03	4.11	4.03	3.9	2.59	3.55	3.77	3.76
OS02	postural	152	302	373	383	449	404	427	456	404	467	496	522	483	491	536	482	464	555	477	531	449	501	517	461	523	431	431	487	463	437	411	482						68.946	136.985	169.19	173.726	203.663	183.251	193.684	206.838	183.251	211.828	224.982	236.775	219.085	222.714	243.126	218.632	210.467	251.744	216.364	240.858	203.663	227.25	234.507	209.106	237.229	195.498	195.498	220.899	210.013	198.22	186.426	218.632						1.27	2.54	3.14	3.22	3.77	3.39	3.58	3.83	3.39	3.92	4.17	4.39	4.06	4.12	4.51	4.05	3.9	4.66	4.01	4.46	3.77	4.21	4.34	3.87	4.39	3.62	3.62	4.09	3.89	3.67	3.46	4.05
OS03	postural	283	320	349	350	422	452	402	381	429	480	450	468	495	472	430	420	407	463	461	505	460	435	501	482	485	490	490	540	496	488	530	461	477					128.367	145.15	158.304	158.757	191.416	205.024	182.344	172.819	194.591	217.724	204.117	212.281	224.528	214.096	195.045	190.509	184.612	210.013	209.106	229.064	208.652	197.313	227.25	218.632	219.992	222.26	222.26	244.94	224.982	221.353	240.404	209.106	216.364					1.94	2.2	2.4	2.4	2.9	3.11	2.77	2.62	2.95	3.3	3.09	3.22	3.4	3.24	2.96	2.89	2.8	3.18	3.17	3.47	3.16	2.99	3.45	3.31	3.33	3.37	3.37	3.71	3.41	3.35	3.64	3.17	3.28
OS04	postural	438	535	566	576	571	570	583	527	643	603	588	593	567	598	582	589	656	626	599	661	557	604	634	635	630	677	709	680	727									198.673	242.672	256.733	261.269	259.001	258.548	264.444	239.043	291.66	273.516	266.712	268.98	257.187	271.248	263.991	267.166	297.557	283.949	271.702	299.825	252.651	273.97	287.578	288.031	285.763	307.082	321.597	308.443	329.762									2.92	3.57	3.77	3.84	3.81	3.8	3.89	3.52	4.29	4.02	3.92	3.96	3.79	3.99	3.88	3.93	4.38	4.17	4	4.41	3.72	4.03	4.23	4.23	4.2	4.51	4.73	4.54	4.85
OS05	postural	298	373	284	456	428	509	410	481	542	468	491	481	475	468	542	503	525	442	568	561	525	528	510	535	489	512	521	586	571	592	568	562	501					135.171	169.19	128.82	206.838	194.138	230.879	185.973	218.178	245.847	212.281	222.714	218.178	215.456	212.281	245.847	228.157	238.136	200.488	257.64	254.465	238.136	239.497	231.332	242.672	221.807	232.239	236.322	265.805	259.001	268.527	257.64	254.919	227.25					2.11	2.64	2.02	3.23	3.03	3.61	2.9	3.41	3.84	3.32	3.49	3.41	3.37	3.32	3.85	3.57	3.73	3.14	4.02	3.98	3.72	3.74	3.62	3.79	3.47	3.63	3.69	4.15	4.05	4.2	4.02	3.98	3.55
OS06	postural	264	372	406	403	415	487	514	536	529	540	529	546	552	605	568	574	579	567	606	612	579	531	584	580	579	582	593	598	600	624	570	589	613	584				119.748	168.736	184.159	182.798	188.241	220.899	233.146	243.126	239.95	244.94	239.95	247.661	250.383	274.423	257.64	260.362	262.63	257.187	274.877	277.599	262.63	240.858	264.898	263.084	262.63	263.991	268.98	271.248	272.155	283.042	258.548	267.166	278.052	264.898				1.9	2.68	2.93	2.9	2.99	3.5	3.7	3.86	3.81	3.89	3.81	3.93	3.98	4.36	4.09	4.13	4.17	4.08	4.36	4.4	4.17	3.82	4.21	4.17	4.17	4.19	4.27	4.31	4.08	4.24	3.88	4.01	4.17	3.97
OS07	postural	230	319	396	407	410	421	445	506	483	508	524	532	560	562	535	554	476	574	535		405	490	498	578	503	594	590	547	545	554	523	570						104.326	144.696	179.623	184.612	185.973	190.962	201.849	229.518	219.085	230.425	237.682	241.311	254.012	254.919	242.672	251.29	215.91	260.362	242.672		183.705	222.26	225.889	262.176	228.157	269.434	267.619	248.115	247.208	251.29	237.229	258.548						1.49	2.07	2.57	2.64	2.66	2.73	2.88	3.28	3.13	3.3	3.39	3.45	3.63	3.64	3.47	3.59	3.09	3.72	3.47		2.62	3.18	3.23	3.75	3.26	3.85	3.82	3.55	3.53	3.59	3.39	3.7
OS08	postural	345																																					156.489																																					2.12
OS09	postural	375	409	420																																			170.097	185.519	190.509																																			2.5	2.73	2.8
OS10	postural	151	306	349	341	390	408	359	364	404	376	441	460	456	464	418	444	363	481	442	419	388	476	499	442	505	469	403	439	454	456	486	469						68.4924	138.799	158.304	154.675	176.901	185.066	162.84	165.108	183.251	170.551	200.034	208.652	206.838	210.467	189.602	201.395	164.654	218.178	200.488	190.055	175.994	215.91	226.343	200.488	229.064	212.735	182.798	199.127	205.931	206.838	220.446	212.735						0.95	1.93	2.2	2.15	2.46	2.57	2.26	2.29	2.54	2.37	2.78	2.9	2.87	2.92	2.63	2.79	2.29	3.03	2.78	2.64	2.45	3	3.14	2.79	3.18	2.95	2.54	2.77	2.86	2.88	3.06	2.95
OS11	postural	226	234	234	222	227	243	281	180	277	274	304	292	255	315	335	276	236	301	264	354	298	295	360	277	359	334	302	313	280	351	312	307	364	322	364	372	397	102.512	106.141	106.141	100.698	102.965	110.223	127.459	81.6466	125.645	124.284	137.892	132.449	115.666	142.882	151.953	125.191	107.048	136.531	119.748	160.572	135.171	133.81	163.293	125.645	162.84	151.5	136.985	141.974	127.006	159.211	141.521	139.253	165.108	146.057	165.108	168.736	180.076	1.56	1.61	1.61	1.52	1.56	1.67	1.93	1.24	1.91	1.88	2.09	2	1.75	2.16	2.31	1.89	1.62	2.07	1.81	2.43	2.05	2.03	2.47	1.9	2.47	2.29	2.08	2.15	1.93	2.41	2.15	2.11	2.5	2.22	2.5	2.56	2.73
OS12	postural	377	349	450	518	544	590	626	650	661	667	660	670	660	559	640	668	716	684	693	700	667	716	653	710	720	754	762	760	736	733	675	654						171.004	158.304	204.117	234.961	246.754	267.619	283.949	294.835	299.825	302.546	299.371	303.907	299.371	253.558	290.299	303	324.772	310.257	314.34	317.515	302.546	324.772	296.196	322.051	326.587	342.009	345.637	344.73	333.844	332.483	306.175	296.649						2.31	2.14	2.76	3.18	3.34	3.62	3.84	3.98	4.06	4.09	4.05	4.11	4.05	3.43	3.92	4.09	4.39	4.2	4.25	4.29	4.09	4.39	4.01	4.35	4.41	4.63	4.68	4.66	4.51	4.5	4.14	4.01
OS13	postural	534	610	591	543	646	535	615	570	566	648	572	572	669	639	637	594	575	632	635	660	588	721	596	630	633	619	546	597	595	556	659	599						242.218	276.691	268.073	246.301	293.021	242.672	278.959	258.548	256.733	293.928	259.455	259.455	303.453	289.846	288.938	269.434	260.816	286.67	288.031	299.371	266.712	327.04	270.341	285.763	287.124	280.774	247.661	270.795	269.887	252.197	298.917	271.702						4.18	4.77	4.62	4.25	5.05	4.18	4.81	4.46	4.43	5.06	4.48	4.48	5.23	5	4.98	4.65	4.49	4.94	4.97	5.16	4.6	5.64	4.66	4.92	4.95	4.85	4.27	4.67	4.65	4.35	5.16	4.68
OS14	postural	405	369	346	412	431	470	481	512	525	519	513	505	511	534	583	518	530	560	566	569	592	566	529	531	522	528	583	527	564	558	561	548						183.705	167.376	156.943	186.88	195.498	213.188	218.178	232.239	238.136	235.414	232.693	229.064	231.786	242.218	264.444	234.961	240.404	254.012	256.733	258.094	268.527	256.733	239.95	240.858	236.775	239.497	264.444	239.043	255.826	253.105	254.465	248.569						2.92	2.66	2.49	2.97	3.1	3.38	3.47	3.68	3.78	3.74	3.69	3.64	3.68	3.85	4.2	3.73	3.82	4.03	4.07	4.1	4.26	4.08	3.81	3.82	3.76	3.8	4.2	3.79	4.06	4.02	4.04	3.94
OS15	postural	449	544	512	536	525	538	562	504	532	488	478	482	501	556	567	517	575	437	552	528	522	466	546	524	561	542	536	473	537	539	502	516						203.663	246.754	232.239	243.126	238.136	244.033	254.919	228.611	241.311	221.353	216.817	218.632	227.25	252.197	257.187	234.507	260.816	198.22	250.383	239.497	236.775	211.374	247.661	237.682	254.465	245.847	243.126	214.549	243.579	244.486	227.703	234.054						3.63	4.41	4.14	4.34	4.25	4.36	4.55	4.08	4.31	3.95	3.87	3.91	4.06	4.51	4.59	4.19	4.66	3.54	4.47	4.28	4.23	3.78	4.43	4.25	4.54	4.39	4.34	3.83	4.35	4.37	4.07	4.18
OS16	postural	509	496	456	355	450	494	467	408	409	403	423	447	437	479	436	433	476	449	373	463	467	493	509	443	478	366	455	472	523	506	509	551	462					230.879	224.982	206.838	161.025	204.117	224.075	211.828	185.066	185.519	182.798	191.87	202.756	198.22	217.271	197.766	196.405	215.91	203.663	169.19	210.013	211.828	223.621	230.879	200.941	216.817	166.015	206.385	214.096	237.229	229.518	230.879	249.929	209.56					3.72	3.63	3.33	2.6	3.29	3.62	3.42	2.99	2.99	2.95	3.09	3.27	3.2	3.5	3.19	3.17	3.48	3.28	2.73	3.39	3.42	3.61	3.73	3.24	3.5	2.68	3.33	3.45	3.83	3.7	3.72	4.03	3.38
OS17	postural	489	381	539	519	555	555	548	554	521	555	524	517	514	552	513	559	479	560	520	521	548	557	537	503	521	540	541	551	570	574	598	584	580	579				221.807	172.819	244.486	235.414	251.744	251.744	248.569	251.29	236.322	251.744	237.682	234.507	233.146	250.383	232.693	253.558	217.271	254.012	235.868	236.322	248.569	252.651	243.579	228.157	236.322	244.94	245.393	249.929	258.548	260.362	271.248	264.898	263.084	262.63				3.7	2.88	4.07	3.92	4.2	4.2	4.14	4.19	3.94	4.19	3.97	3.91	3.89	4.18	3.88	4.23	3.62	4.24	3.94	3.94	4.14	4.21	4.06	3.8	3.94	4.08	4.09	4.17	4.31	4.34	4.52	4.42	4.39	4.38
OS18	postural	379	487	470	529	499	632	600	558	549	497	517	511	617	580	636	563	575	607	544	582	585	603	638	623	561	591	600	612	596	634	640	550						171.912	220.899	213.188	239.95	226.343	286.67	272.155	253.105	249.022	225.435	234.507	231.786	279.866	263.084	288.485	255.373	260.816	275.331	246.754	263.991	265.352	273.516	289.392	282.588	254.465	268.073	272.155	277.599	270.341	287.578	290.299	249.476						2.65	3.4	3.28	3.69	3.49	4.41	4.19	3.89	3.83	3.47	3.61	3.56	4.3	4.05	4.44	3.93	4.01	4.23	3.79	4.06	4.08	4.21	4.45	4.35	3.91	4.13	4.19	4.27	4.16	4.42	4.46	3.84
OS19	postural	437	426	444	462	450	460	527	429	536	508	468	503	552	547	600	559	616	606	626	561	645	666	683															198.22	193.23	201.395	209.56	204.117	208.652	239.043	194.591	243.126	230.425	212.281	228.157	250.383	248.115	272.155	253.558	279.413	274.877	283.949	254.465	292.567	302.093	309.804															2.98	2.91	3.03	3.15	3.07	3.14	3.6	2.93	3.66	3.46	3.19	3.43	3.77	3.73	4.09	3.81	4.2	4.13	4.27	3.83	4.4	4.55	4.66
OS20	postural	266	230	241	183	214	151	151	291	164	141	254	225	205	149	184	187	253	206	252	237	174	237	224	271	220	226	274	190	167	231	205	162	141					120.656	104.326	109.316	83.0074	97.0688	68.4924	68.4924	131.995	74.3891	63.9565	115.212	102.058	92.9864	67.5853	83.461	84.8218	114.759	93.44	114.305	107.501	78.9251	107.501	101.605	122.924	99.7903	102.512	124.284	86.1826	75.7499	104.78	92.9864	73.482	63.9565					2.02	1.74	1.82	1.39	1.61	1.14	1.14	2.2	1.24	1.06	1.92	1.7	1.55	1.13	1.39	1.42	1.91	1.56	1.91	1.79	1.32	1.79	1.7	2.05	1.66	1.71	2.07	1.44	1.26	1.75	1.55	1.22	1.07
OS21	postural	214	239	370	376	410	417	429	449	418	454	436	398	425	470	430	409	462	437	435	477	469	480	485	498	463	507	518	477	537	544	543	485						97.0688	108.409	167.829	170.551	185.973	189.148	194.591	203.663	189.602	205.931	197.766	180.53	192.777	213.188	195.045	185.519	209.56	198.22	197.313	216.364	212.735	217.724	219.992	225.889	210.013	229.971	234.961	216.364	243.579	246.754	246.301	219.992						1.49	1.67	2.58	2.63	2.86	2.91	2.99	3.13	2.92	3.17	3.04	2.78	2.97	3.28	3	2.85	3.22	3.05	3.03	3.33	3.27	3.35	3.38	3.48	3.23	3.54	3.61	3.33	3.75	3.8	3.79	3.38
OS22	postural	407	597	608	612	622	608	672	606	692	647	643	766	760	672	720	675	764	700	737	653	672	686	738	670	667	858	721	740	666	726	710	727	634	739				184.612	270.795	275.784	277.599	282.134	275.784	304.814	274.877	313.886	293.474	291.66	347.452	344.73	304.814	326.587	306.175	346.545	317.515	334.298	296.196	304.814	311.164	334.751	303.907	302.546	389.182	327.04	335.658	302.093	329.308	322.051	329.762	287.578	335.205				2.98	4.37	4.45	4.48	4.55	4.45	4.92	4.43	5.06	4.73	4.71	5.61	5.57	4.92	5.27	4.94	5.59	5.12	5.39	4.77	4.92	5.02	5.4	4.9	4.88	6.28	5.28	5.42	4.87	5.31	5.2	5.32	4.64	5.41
OS23	postural	271	292	357	472	541	472	539	535	554	532	585	434	637	560	588	569	437	447	420	491	453	497	496	525	566	484	530	573	567	560	528	576						122.924	132.449	161.932	214.096	245.393	214.096	244.486	242.672	251.29	241.311	265.352	196.859	288.938	254.012	266.712	258.094	198.22	202.756	190.509	222.714	205.477	225.435	224.982	238.136	256.733	219.539	240.404	259.908	257.187	254.012	239.497	261.269						1.64	1.76	2.16	2.85	3.27	2.86	3.26	3.24	3.35	3.22	3.54	2.62	3.85	3.39	3.56	3.45	2.64	2.7	2.54	2.97	2.74	3.01	3	3.18	3.43	2.93	3.21	3.46	3.43	3.38	3.2	3.49
OS24	postural	352	434	390	401	393	451	449	445	373	388	366	400	433	370	453	350	401	418	424	425	482	408	386	427	418	418	378	417										159.665	196.859	176.901	181.891	178.262	204.57	203.663	201.849	169.19	175.994	166.015	181.437	196.405	167.829	205.477	158.757	181.891	189.602	192.323	192.777	218.632	185.066	175.087	193.684	189.602	189.602	171.458	189.148										2.42	2.98	2.68	2.76	2.7	3.1	3.09	3.06	2.56	2.67	2.52	2.75	2.97	2.54	3.12	2.41	2.76	2.87	2.92	2.92	3.32	2.8	2.65	2.93	2.87	2.87	2.6	2.87
OS25	postural	250	377	314	361	383	392	391	344	406	432	449	436	450	459	405	538	470	543	470	471	557	558	255	456	540	505	571	559	575	576	502							113.398	171.004	142.428	163.747	173.726	177.808	177.355	156.036	184.159	195.952	203.663	197.766	204.117	208.199	183.705	244.033	213.188	246.301	213.188	213.642	252.651	253.105	115.666	206.838	244.94	229.064	259.001	253.558	260.816	261.269	227.703							1.72	2.59	2.16	2.48	2.64	2.69	2.69	2.37	2.79	2.97	3.09	3	3.09	3.15	2.79	3.7	3.23	3.73	3.23	3.24	3.83	3.83	1.75	3.13	3.71	3.47	3.93	3.84	3.95	3.96	3.45
OS26	postural	433	509	539	602	641																																	196.405	230.879	244.486	273.063	290.753																																	3.7	4.36	4.61	5.16	5.48
OS27	postural	420	451	442	473	503	474	549	500	571	454	501	553	557	524	493	520	572	567	562	521																		190.509	204.57	200.488	214.549	228.157	215.003	249.022	226.796	259.001	205.931	227.25	250.837	252.651	237.682	223.621	235.868	259.455	257.187	254.919	236.322																		3.02	3.25	3.18	3.41	3.63	3.41	3.95	3.6	4.11	3.27	3.61	3.98	4.01	3.77	3.55	3.74	4.12	4.08	4.04	3.75
OS28	postural	418	368	479	445	503	501	449	515	525	528	490	490	522	481	543	515	452	477	447	464	580	463	530	439	479	470	476	503	461	535	564	556						189.602	166.922	217.271	201.849	228.157	227.25	203.663	233.6	238.136	239.497	222.26	222.26	236.775	218.178	246.301	233.6	205.024	216.364	202.756	210.467	263.084	210.013	240.404	199.127	217.271	213.188	215.91	228.157	209.106	242.672	255.826	252.197						2.56	2.25	2.94	2.73	3.08	3.07	2.75	3.16	3.22	3.24	3.01	3	3.2	2.95	3.33	3.16	2.77	2.92	2.74	2.85	3.55	2.84	3.25	2.69	2.94	2.88	2.92	3.08	2.83	3.28	3.46	3.41
OS29	postural	212	305	312	374	349	394	395	391	389	388	423	428	304	410	426	430	369	418	452	469	451	457	440		423	435	466	303	344	396	385	427						96.1616	138.346	141.521	169.644	158.304	178.715	179.169	177.355	176.447	175.994	191.87	194.138	137.892	185.973	193.23	195.045	167.376	189.602	205.024	212.735	204.57	207.292	199.581		191.87	197.313	211.374	137.438	156.036	179.623	174.633	193.684						1.76	2.55	2.6	3.12	2.92	3.29	3.29	3.26	3.25	3.24	3.53	3.57	2.53	3.42	3.55	3.58	3.08	3.49	3.77	3.91	3.77	3.81	3.67		3.54	3.63	3.89	2.53	2.87	3.3	3.21	3.56
OS30	postural	288	437	576	532	614	504	552	472	699	538	617	622	625	704	594	513	740	684	676	758	735	765	527	599	495	723	737	715	687	617								130.635	198.22	261.269	241.311	278.506	228.611	250.383	214.096	317.061	244.033	279.866	282.134	283.495	319.329	269.434	232.693	335.658	310.257	306.628	343.823	333.39	346.998	239.043	271.702	224.528	327.947	334.298	324.319	311.618	279.866								1.74	2.64	3.48	3.22	3.71	3.05	3.34	2.86	4.23	3.25	3.73	3.76	3.79	4.26	3.59	3.11	4.48	4.14	4.09	4.58	4.45	4.63	3.2	3.63	3	4.38	4.46	4.33	4.16	3.73
OS32	postural	343	368	331	384	398	411	324	344	345	364	362	365	364	372	430	460	477	435	452	466	471		460	466	459	466	470	481	451	414	439	441						155.582	166.922	150.139	174.179	180.53	186.426	146.964	156.036	156.489	165.108	164.2	165.561	165.108	168.736	195.045	208.652	216.364	197.313	205.024	211.374	213.642		208.652	211.374	208.199	211.374	213.188	218.178	204.57	187.787	199.127	200.034						2.69	2.88	2.59	3.01	3.12	3.22	2.54	2.7	2.71	2.86	2.83	2.86	2.85	2.92	3.37	3.6	3.74	3.41	3.54	3.65	3.69		3.61	3.65	3.59	3.65	3.68	3.77	3.54	3.25	3.44	3.45
OS33	postural	458	528	519	438	464	460	545	440	516	553	543	520	566	564	571	539	574	532	467	514	577	571	557	559	558	530	531	557	537	570	548	554						207.745	239.497	235.414	198.673	210.467	208.652	247.208	199.581	234.054	250.837	246.301	235.868	256.733	255.826	259.001	244.486	260.362	241.311	211.828	233.146	261.723	259.001	252.651	253.558	253.105	240.404	240.858	252.651	243.579	258.548	248.569	251.29						3.2	3.68	3.62	3.06	3.24	3.21	3.8	3.07	3.6	3.86	3.79	3.63	3.95	3.94	3.98	3.76	4.01	3.72	3.26	3.59	4.03	3.99	3.89	3.9	3.9	3.7	3.71	3.89	3.75	3.98	3.83	3.87
OS34	postural	453	643	633	646	625	616	587	583	597	601	615	672	500	658	576	650	621	597	691	689	626	558	597	399	714	620	639	710	675	649								205.477	291.66	287.124	293.021	283.495	279.413	266.259	264.444	270.795	272.609	278.959	304.814	226.796	298.464	261.269	294.835	281.681	270.795	313.432	312.525	283.949	253.105	270.795	180.983	323.865	281.227	289.846	322.051	306.175	294.381								3.61	5.12	5.04	5.14	4.98	4.9	4.68	4.64	4.75	4.79	4.9	5.35	3.98	5.24	4.58	5.17	4.95	4.75	5.5	5.49	4.99	4.44	4.75	3.17	5.68	4.94	5.08	5.65	5.37	5.16
OS35	postural	330	383	495	531	566	478	474	462	438	507	579	485	503	503	526	551	527	592	504	492	503	518	518	545	535	546	500	507	515	531	546	553	497					149.685	173.726	224.528	240.858	256.733	216.817	215.003	209.56	198.673	229.971	262.63	219.992	228.157	228.157	238.59	249.929	239.043	268.527	228.611	223.167	228.157	234.961	234.961	247.208	242.672	247.661	226.796	229.971	233.6	240.858	247.661	250.837	225.435					2.38	2.76	3.57	3.83	4.08	3.44	3.41	3.33	3.15	3.65	4.17	3.49	3.62	3.62	3.78	3.97	3.79	4.27	3.63	3.54	3.62	3.73	3.73	3.92	3.85	3.93	3.6	3.65	3.71	3.82	3.94	3.98	3.58
OS36	postural	353	420	418	442	473	440	467	452	483	437	467	483	496	471	447	389	512	502	524	479	432	457	517	577	538	564	557	554	534	593	510	559						160.118	190.509	189.602	200.488	214.549	199.581	211.828	205.024	219.085	198.22	211.828	219.085	224.982	213.642	202.756	176.447	232.239	227.703	237.682	217.271	195.952	207.292	234.507	261.723	244.033	255.826	252.651	251.29	242.218	268.98	231.332	253.558						3.34	3.97	3.95	4.18	4.47	4.16	4.42	4.27	4.57	4.13	4.41	4.57	4.68	4.45	4.22	3.68	4.84	4.75	4.96	4.52	4.08	4.32	4.88	5.45	5.09	5.33	5.27	5.24	5.05	5.6	4.82	5.29
OS37	postural	307	392	386	461	504	324	418	341	393	367	414	349	417	544	412	439	537	463	479	483	462	388	456	480	447	481	417	437	385	406	468	471						139.253	177.808	175.087	209.106	228.611	146.964	189.602	154.675	178.262	166.468	187.787	158.304	189.148	246.754	186.88	199.127	243.579	210.013	217.271	219.085	209.56	175.994	206.838	217.724	202.756	218.178	189.148	198.22	174.633	184.159	212.281	213.642						2.33	2.97	2.92	3.48	3.81	2.45	3.16	2.58	2.97	2.77	3.13	2.64	3.15	4.11	3.11	3.32	4.06	3.5	3.62	3.66	3.49	2.94	3.45	3.63	3.38	3.64	3.15	3.3	2.91	3.07	3.54	3.56
OS38	postural	211	275	269	285	281	297	340	350	357	394	382	487	378	464	385	392	424	446	424	491	570																	95.708	124.738	122.016	129.274	127.459	134.717	154.221	158.757	161.932	178.715	173.272	220.899	171.458	210.467	174.633	177.808	192.323	202.302	192.323	222.714	258.548																	1.74	2.27	2.22	2.35	2.32	2.45	2.81	2.89	2.94	3.25	3.15	4.02	3.12	3.83	3.18	3.24	3.5	3.68	3.49	4.05	4.7
OS39	postural	262	387	416	446	431	423	444	516	522	473	482	485	572	555	533	606	600	535	576	553	505	515	540	519	513	588	542	513	555	479	600							118.841	175.54	188.694	202.302	195.498	191.87	201.395	234.054	236.775	214.549	218.632	219.992	259.455	251.744	241.765	274.877	272.155	242.672	261.269	250.837	229.064	233.6	244.94	235.414	232.693	266.712	245.847	232.693	251.744	217.271	272.155							2.38	3.51	3.78	4.05	3.91	3.84	4.02	4.68	4.74	4.29	4.37	4.4	5.19	5.04	4.84	5.49	5.44	4.85	5.23	5.02	4.58	4.67	4.9	4.71	4.65	5.34	4.92	4.65	5.04	4.35	5.44
OS40	postural	455	531	470	565	525	512	513	540	488	478	513	495	534	475	544	537	530	487	596	568	576	583	501	603	482	542	561	587	544	599	538	670						206.385	240.858	213.188	256.28	238.136	232.239	232.693	244.94	221.353	216.817	232.693	224.528	242.218	215.456	246.754	243.579	240.404	220.899	270.341	257.64	261.269	264.444	227.25	273.516	218.632	245.847	254.465	266.259	246.754	271.702	244.033	303.907						3.44	4.01	3.56	4.27	3.97	3.87	3.88	4.09	3.69	3.61	3.88	3.74	4.04	3.59	4.11	4.06	4.01	3.69	4.51	4.3	4.35	4.41	3.79	4.56	3.65	4.1	4.24	4.44	4.11	4.53	4.07	5.07
OS41	postural	540	446	460	518	499	525	551	490	418	489	464	501																										244.94	202.302	208.652	234.961	226.343	238.136	249.929	222.26	189.602	221.807	210.467	227.25																										3.5	2.89	2.98	3.36	3.24	3.4	3.57	3.18	2.71	3.17	3	3.25
OS42	postural	257	275	252	362	441	445	451	469	436	450	557	467	447	476	518	505	502	318	470	521	496	451	534	317	436	430	514	480	474	496	425	470	544	491				116.573	124.738	114.305	164.2	200.034	201.849	204.57	212.735	197.766	204.117	252.651	211.828	202.756	215.91	234.961	229.064	227.703	144.242	213.188	236.322	224.982	204.57	242.218	143.789	197.766	195.045	233.146	217.724	215.003	224.982	192.777	213.188	246.754	222.714				2.12	2.27	2.08	2.99	3.64	3.67	3.72	3.87	3.6	3.71	4.59	3.85	3.69	3.93	4.28	4.17	4.14	2.63	3.88	4.3	4.09	3.72	4.41	2.62	3.59	3.55	4.24	3.96	3.91	4.09	3.51	3.87	4.49	4.05
OS43	postural	375	407	457	452	491	520	529	485	513	512	509	531	523	574	551	519	467	519	541	493	539	582	534		606	546	522	549	634	565	562							170.097	184.612	207.292	205.024	222.714	235.868	239.95	219.992	232.693	232.239	230.879	240.858	237.229	260.362	249.929	235.414	211.828	235.414	245.393	223.621	244.486	263.991	242.218		274.877	247.661	236.775	249.022	287.578	256.28	254.919							2.62	2.84	3.19	3.15	3.43	3.63	3.69	3.39	3.58	3.58	3.56	3.71	3.65	4.01	3.85	3.62	3.26	3.62	3.77	3.44	3.76	4.07	3.73		4.23	3.81	3.64	3.83	4.42	3.94	3.92
OS44	postural	401	407	349	417	433	356	413	457	420	434	421	451	418	490	501	398	460	465	505	329	451	432	507	488	449	513	494	428	458									181.891	184.612	158.304	189.148	196.405	161.479	187.334	207.292	190.509	196.859	190.962	204.57	189.602	222.26	227.25	180.53	208.652	210.92	229.064	149.232	204.57	195.952	229.971	221.353	203.663	232.693	224.075	194.138	207.745									3.25	3.3	2.83	3.38	3.51	2.88	3.35	3.7	3.4	3.52	3.41	3.65	3.39	3.97	4.06	3.22	3.73	3.76	4.09	2.67	3.66	3.5	4.11	3.95	3.64	4.16	4	3.46	3.71
																																						Mean	159.442	184.05	192.29	202.545	212.314	209.4	215.251	211.26	218.517	216.499	222.146	223.552	226.83	231.389	231.541	226.307	232.459	231.157	233.948	237.025	234.542	237.077	234.911	231.611	235.212	240.39	240.441	240.378	241.401	242.918	234.184	236.92	221.762	247.882
																																						SD	46.8867	46.7941	46.7029	45.2622	45.2161	44.1991	46.2259	41.8213	49.2137	45.0554	39.5826	44.3973	49.7607	45.5626	44.6122	45.371	51.089	47.1406	47.508	46.3616	47.1891	49.7318	45.306	45.9916	43.1149	52.6522	48.5819	53.8317	53.0433	46.3437	47.4955	49.0396	62.7336	61.9623

### Sheet: OsteoStrong Spectrum Data (C)
ID	Machine	Forcelb.1	Forcelb.2	Forcelb.3	Forcelb.4	Forcelb.5	Forcelb.6	Forcelb.7	Forcelb.8	Forcelb.9	Forcelb.10	Forcelb.11	Forcelb.12	Forcelb.13	Forcelb.14	Forcelb.15	Forcelb.16	Forcelb.17	Forcelb.18	Forcelb.19	Forcelb.20	Forcelb.21	Forcelb.22	Forcelb.23	Forcelb.24	Forcelb.25	Forcelb.26	Forcelb.27	Forcelb.28	Forcelb.29	Forcelb.30	Forcelb.31	Forcelb.32	Forcelb.33	Forcelb.34	Forcelb.35	Forcelb.36	Forcelb.37	Forcekg.1	Forcekg.2	Forcekg.3	Forcekg.4	Forcekg.5	Forcekg.6	Forcekg.7	Forcekg.8	Forcekg.9	Forcekg.10	Forcekg.11	Forcekg.12	Forcekg.13	Forcekg.14	Forcekg.15	Forcekg.16	Forcekg.17	Forcekg.18	Forcekg.19	Forcekg.20	Forcekg.21	Forcekg.22	Forcekg.23	Forcekg.24	Forcekg.25	Forcekg.26	Forcekg.27	Forcekg.28	Forcekg.29	Forcekg.30	Forcekg.31	Forcekg.32	Forcekg.33	Forcekg.34	Forcekg.35	Forcekg.36	Forcekg.37	MOB.1	MOB.2	MOB.3	MOB.4	MOB.5	MOB.6	MOB.7	MOB.8	MOB.9	MOB.10	MOB.11	MOB.12	MOB.13	MOB.14	MOB.15	MOB.16	MOB.17	MOB.18	MOB.19	MOB.20	MOB.21	MOB.22	MOB.23	MOB.24	MOB.25	MOB.26	MOB.27	MOB.28	MOB.29	MOB.30	MOB.31	MOB.32	MOB.33	MOB.34	MOB.35	MOB.36	MOB.37
OS01	core	215	277	301	300	299	300	297	285	321	312	324	332	328	310	291	333	294	317	322	335	339	349	355	337	333	332	347	359	356	351	331	331	357	372				97.5076	125.626	136.511	136.057	135.604	136.057	134.697	129.254	145.581	141.499	146.942	150.57	148.756	140.592	131.975	151.023	133.336	143.767	146.035	151.93	153.745	158.28	161.001	152.837	151.023	150.57	157.373	162.815	161.454	159.187	150.116	150.116	161.908	168.711				1.43	1.85	2.01	2	1.99	2	1.98	1.9	2.14	2.08	2.16	2.21	2.19	2.07	1.94	2.22	1.96	2.12	2.15	2.23	2.26	2.33	2.37	2.25	2.22	2.22	2.32	2.39	2.38	2.34	2.21	2.21	2.38	2.48
OS02	core	239	278	113	53	55	184	74	74	75	108	84	89	101	124	131	159	158	180	177	214	193	159	149	152	143	166	176	180	173	194	157	161						108.409	126.099	51.2559	24.0404	24.9476	83.461	33.5658	33.5658	34.0194	48.988	38.1018	40.3697	45.8128	56.2455	59.4206	72.1212	71.6676	81.6466	80.2858	97.0688	87.5433	72.1212	67.5853	68.946	64.8637	75.2963	79.8323	81.6466	78.4715	87.9969	71.214	73.0284						2	2.34	0.96	0.45	0.46	1.54	0.62	0.62	0.63	0.91	0.71	0.75	0.85	1.04	1.1	1.34	1.33	1.51	1.49	1.8	1.62	1.34	1.25	1.27	1.2	1.39	1.48	1.51	1.45	1.63	1.32	1.35
OS03	core	196	231	267	275	270	296	298	298	298	301	291	292	302	301	284	291	301	313	287	314	303	301	283	295	300	286	296	301	311	308	304	288	294					88.9041	104.78	121.109	124.738	122.47	134.263	135.171	135.171	135.171	136.531	131.995	132.449	136.985	136.531	128.82	131.995	136.531	141.974	130.181	142.428	137.438	136.531	128.367	133.81	136.078	129.727	134.263	136.531	141.067	139.706	137.892	130.635	133.356					1.35	1.59	1.83	1.89	1.86	2.03	2.05	2.05	2.05	2.07	2	2.01	2.08	2.07	1.96	2	2.07	2.15	1.97	2.16	2.08	2.07	1.95	2.03	2.06	1.97	2.03	2.07	2.13	2.12	2.09	1.98	2.02
OS04	core	306	393	420	434	450	379	428	384	422	437	413	406	398	382	419	421	460	364	408	436	372	354	438	483	457	488	483	464	506									138.799	178.262	190.509	196.859	204.117	171.912	194.138	174.179	191.416	198.22	187.334	184.159	180.53	173.272	190.055	190.962	208.652	165.108	185.066	197.766	168.736	160.572	198.673	219.085	207.292	221.353	219.085	210.467	229.518									2.04	2.62	2.8	2.89	3	2.53	2.85	2.56	2.82	2.91	2.76	2.71	2.65	2.55	2.79	2.81	3.07	2.43	2.72	2.91	2.48	2.36	2.92	3.22	3.05	3.26	3.22	3.09	3.37
OS05	core	153	259	257	264	287	317	280	240	309	324	353	325	290	304	346	312	350	321	344	327	354	356	340	361	335	337	346	330	338	344	330	339	338					69.3996	117.48	116.573	119.748	130.181	143.789	127.006	108.862	140.16	146.964	160.118	147.418	131.542	137.892	156.943	141.521	158.757	145.603	156.036	148.325	160.572	161.479	154.221	163.747	151.953	152.861	156.943	149.685	153.314	156.036	149.685	153.768	153.314					1.09	1.84	1.82	1.87	2.04	2.24	1.98	1.7	2.19	2.3	2.5	2.3	2.06	2.16	2.46	2.21	2.48	2.27	2.44	2.32	2.51	2.53	2.41	2.56	2.37	2.39	2.45	2.34	2.4	2.44	2.34	2.4	2.4
OS06	core	129	72	109	172	132	229	233	183	239	242	251	241	231	250	247	271	211	241	262	265	276	280	264	272	309	256	275	269	266	291	282	257	279	288				58.5134	32.6587	49.4416	78.0179	59.8742	103.873	105.687	83.0074	108.409	109.769	113.852	109.316	104.78	113.398	112.037	122.924	95.708	109.316	118.841	120.202	125.191	127.006	119.748	123.377	140.16	116.12	124.738	122.016	120.656	131.995	127.913	116.573	126.552	130.635				0.93	0.52	0.79	1.24	0.95	1.65	1.68	1.32	1.72	1.75	1.81	1.73	1.66	1.8	1.78	1.95	1.52	1.73	1.89	1.91	1.99	2.02	1.9	1.96	2.22	1.85	1.98	1.93	1.81	1.98	1.92	1.75	1.9	1.96
OS07	core	232	188	165	262	240	317	332	291	284	304	392	356	393	400	381	362	419	390	394		163	353	373	375	393	377	382	391	413	401	393	378						105.233	85.2754	74.8427	118.841	108.862	143.789	150.593	131.995	128.82	137.892	177.808	161.479	178.262	181.437	172.819	164.2	190.055	176.901	178.715		73.9356	160.118	169.19	170.097	178.262	171.004	173.272	177.355	187.334	181.891	178.262	171.458						1.51	1.22	1.07	1.7	1.56	2.05	2.15	1.89	1.84	1.97	2.54	2.31	2.55	2.59	2.47	2.35	2.72	2.53	2.56		1.05	2.29	2.41	2.43	2.55	2.44	2.48	2.54	2.68	2.6	2.55	2.45
OS08	core	193																																					87.5433																																					1.19
OS09	core	59	244	261																																			26.7619	110.677	118.388																																			0.39	1.63	1.74
OS10	core	158	193	292	266	313	253	254	229	295	246	264	277	299	329	339	346	308	255	253	358	278	280	330	311	337	321	329	304	357	285	310	332						71.6676	87.5433	132.449	120.656	141.974	114.759	115.212	103.873	133.81	111.584	119.748	125.645	135.624	149.232	153.768	156.943	139.706	115.666	114.759	162.386	126.099	127.006	149.685	141.067	152.861	145.603	149.232	137.892	161.932	129.274	140.614	150.593						1	1.22	1.84	1.68	1.98	1.6	1.6	1.44	1.86	1.55	1.67	1.74	1.88	2.07	2.14	2.18	1.94	1.61	1.6	2.26	1.75	1.77	2.08	1.96	2.13	2.02	2.07	1.92	2.25	1.8	1.95	2.09
OS11	core	191	170	197	180	196	215	233	192	221	223	198	221	219	200	225	235	212	204	202	177	215	238	234	207	246	205	209	197	226	238	217	230	206	262	227	235	243	86.6361	77.1107	89.3577	81.6466	88.9041	97.5224	105.687	87.0897	100.244	101.151	89.8113	100.244	99.3367	90.7185	102.058	106.594	96.1616	92.5328	91.6257	80.2858	97.5224	107.955	106.141	93.8936	111.584	92.9864	94.8008	89.3577	102.512	107.955	98.4295	104.326	93.44	118.841	102.965	106.594	110.223	1.31	1.17	1.35	1.24	1.35	1.48	1.6	1.32	1.52	1.54	1.36	1.52	1.5	1.37	1.55	1.61	1.46	1.4	1.39	1.21	1.48	1.64	1.61	1.42	1.69	1.41	1.44	1.35	1.56	1.64	1.49	1.58	1.41	1.8	1.56	1.61	1.67
OS12	core		282	334	313	348	363	363	349	353	363	364	354	369	336	366	371	343	357	366	352	340	360	371	366	356	355	343	362	363	351	337	370							127.913	151.5	141.974	157.85	164.654	164.654	158.304	160.118	164.654	165.108	160.572	167.376	152.407	166.015	168.283	155.582	161.932	166.015	159.665	154.221	163.293	168.283	166.015	161.479	161.025	155.582	164.2	164.654	159.211	152.861	167.829							1.73	2.05	1.92	2.14	2.22	2.22	2.14	2.17	2.22	2.23	2.17	2.26	2.06	2.24	2.28	2.1	2.19	2.25	2.16	2.08	2.21	2.28	2.24	2.18	2.18	2.1	2.22	2.23	2.15	2.07	2.27
OS13	core	80	66	166	128	233	150	195	155	142	112	150	158	96	88	99	120	115	117	116	100	109	98	119	128	125	106	154	161	193	151	189	132						36.2874	29.9371	75.2963	58.0598	105.687	68.0389	88.4505	70.3068	64.4101	50.8023	68.0389	71.6676	43.5449	39.9161	44.9056	54.4311	52.1631	53.0703	52.6167	45.3592	49.4416	44.4521	53.9775	58.0598	56.699	48.0808	69.8532	73.0284	87.5433	68.4924	85.729	59.8742						0.62	0.51	1.3	1	1.82	1.17	1.53	1.22	1.11	0.87	1.17	1.23	0.75	0.69	0.78	0.94	0.9	0.91	0.91	0.78	0.86	0.77	0.93	1	0.98	0.83	1.21	1.26	1.51	1.18	1.48	1.04
OS14	core	195	247	224	243	205	244	245	244	244	255	253	263	275	308	285	301	302	297	316	319	323	301	309	293	283	304	270	311	300	308	279	312						88.4505	112.037	101.605	110.223	92.9864	110.677	111.13	110.677	110.677	115.666	114.759	119.295	124.738	139.706	129.274	136.531	136.985	134.717	143.335	144.696	146.51	136.531	140.16	132.903	128.367	137.892	122.47	141.067	136.078	139.706	126.552	141.521						1.41	1.78	1.62	1.75	1.48	1.76	1.76	1.76	1.76	1.84	1.82	1.89	1.98	2.22	2.05	2.16	2.18	2.14	2.27	2.3	2.32	2.17	2.22	2.11	2.03	2.19	1.94	2.24	2.16	2.21	2.01	2.25
OS15	core	210	209	206	227	220	225	215	235	284	266	273	259	198	260	259	271	265	241	232	279	261	273	284	262	261	238	195	235	244	240	242	254						95.2544	94.8008	93.44	102.965	99.7903	102.058	97.5224	106.594	128.82	120.656	123.831	117.48	89.8113	117.934	117.48	122.924	120.202	109.316	105.233	126.552	118.388	123.831	128.82	118.841	118.388	107.955	88.4505	106.594	110.677	108.862	109.769	115.212						1.7	1.69	1.67	1.84	1.78	1.82	1.74	1.9	2.3	2.15	2.21	2.1	1.6	2.11	2.1	2.2	2.15	1.95	1.88	2.26	2.11	2.21	2.3	2.12	2.12	1.93	1.58	1.91	1.98	1.94	1.96	2.06
OS16	core	156	316	240	126	179	245	177	211	208	211	222	209	201	186	171	128	183	89	98	159	211	214	229	226	243	228	240	253	248	243	250	228	258					70.7604	143.335	108.862	57.1526	81.193	111.13	80.2858	95.708	94.3472	95.708	100.698	94.8008	91.1721	84.3682	77.5643	58.0598	83.0074	40.3697	44.4521	72.1212	95.708	97.0688	103.873	102.512	110.223	103.419	108.862	114.759	112.491	110.223	113.398	103.419	117.027					1.14	2.31	1.75	0.92	1.31	1.79	1.29	1.54	1.52	1.55	1.62	1.53	1.47	1.36	1.25	0.94	1.34	0.65	0.71	1.17	1.54	1.56	1.67	1.66	1.78	1.67	1.76	1.85	1.82	1.78	1.83	1.67	1.89
OS17	core	165	132	162	241	238	301	282	333	294	303	292	334	316	341	316	305	297	301	288	300	311	296	332	339	321	339	361	257	263	286	284	285	307	305				74.8427	59.8742	73.482	109.316	107.955	136.531	127.913	151.046	133.356	137.438	132.449	151.5	143.335	154.675	143.335	138.346	134.717	136.531	130.635	136.078	141.067	134.263	150.593	153.768	145.603	153.768	163.747	116.573	119.295	129.727	128.82	129.274	139.253	138.346				1.25	1	1.23	1.82	1.8	2.28	2.13	2.52	2.23	2.29	2.21	2.52	2.39	2.58	2.39	2.31	2.25	2.27	2.17	2.27	2.35	2.24	2.51	2.56	2.43	2.56	2.73	1.94	1.99	2.16	2.15	2.15	2.32	2.3
OS18	core	221	167	269	232	295	304	331	298	321	297	320	319	300	364	376	338	354	379	366	310	322	345	332	356	356	355	341	366	339	355	337	353						100.244	75.7499	122.016	105.233	133.81	137.892	150.139	135.171	145.603	134.717	145.15	144.696	136.078	165.108	170.551	153.314	160.572	171.912	166.015	140.614	146.057	156.489	150.593	161.479	161.479	161.025	154.675	166.015	153.768	161.025	152.861	160.118						1.54	1.17	1.88	1.62	2.06	2.12	2.31	2.08	2.24	2.07	2.23	2.22	2.1	2.54	2.62	2.36	2.47	2.64	2.55	2.16	2.25	2.41	2.32	2.49	2.49	2.48	2.38	2.56	2.36	2.48	2.35	2.46
OS19	core	196	288	370	329	369	364	366	390	368	303	323	305	383	349	363	378	385	357	390	339	378	398	377															88.9041	130.635	167.829	149.232	167.376	165.108	166.015	176.901	166.922	137.438	146.51	138.346	173.726	158.304	164.654	171.458	174.633	161.932	176.901	153.768	171.458	180.53	171.004															1.34	1.97	2.52	2.25	2.52	2.48	2.5	2.66	2.51	2.07	2.2	2.08	2.61	2.38	2.48	2.58	2.62	2.43	2.66	2.32	2.58	2.71	2.57
OS20	core	179	57	184	123	130	150	106	124	82	126	145	84	105	93	100	132	96	68	98	108	137	115	148	101	85	69	85	91	94	82	58	114	70					81.193	25.8548	83.461	55.7919	58.967	68.0389	48.0808	56.2455	37.1946	57.1526	65.7709	38.1018	47.6272	42.1841	45.3592	59.8742	43.5449	30.8443	44.4521	48.988	62.1422	52.1631	67.1317	45.8128	38.5554	31.2979	38.5554	41.2769	42.6377	37.1946	26.3084	51.7095	31.7515					1.35	0.43	1.39	0.93	0.98	1.14	0.8	0.94	0.62	0.95	1.1	0.64	0.79	0.7	0.76	1	0.72	0.51	0.74	0.82	1.03	0.87	1.12	0.77	0.64	0.52	0.64	0.69	0.71	0.62	0.44	0.86	0.53
OS21	core	135	166	228	280	327	237	202	197	240	224	220	277	273	262	259	304	271	267	314	318	337	306	267	297	331	320	258	299	270	285	305	302						61.235	75.2963	103.419	127.006	148.325	107.501	91.6257	89.3577	108.862	101.605	99.7903	125.645	123.831	118.841	117.48	137.892	122.924	121.109	142.428	144.242	152.861	138.799	121.109	134.717	150.139	145.15	117.027	135.624	122.47	129.274	138.346	136.985						0.94	1.16	1.59	1.96	2.28	1.66	1.41	1.37	1.68	1.56	1.53	1.93	1.91	1.83	1.8	2.12	1.89	1.87	2.19	2.22	2.35	2.13	1.86	2.08	2.31	2.23	1.8	2.09	1.88	1.99	2.13	2.11
OS22	core	352	373	330	379	365	376	361	384	379	375	389	403	372	367	340	418	414	374	418	377	426	356	419	383	355	420	367	425	422	422	369	435	430	403				159.665	169.19	149.685	171.912	165.561	170.551	163.747	174.179	171.912	170.097	176.447	182.798	168.736	166.468	154.221	189.602	187.787	169.644	189.602	171.004	193.23	161.479	190.055	173.726	161.025	190.509	166.468	192.777	191.416	191.416	167.376	197.313	195.045	182.798				2.58	2.73	2.41	2.77	2.67	2.75	2.64	2.81	2.78	2.74	2.85	2.95	2.72	2.68	2.49	3.06	3.03	2.74	3.06	2.76	3.11	2.6	3.07	2.8	2.6	3.08	2.69	3.11	3.09	3.09	2.7	3.18	3.14	2.95
OS23	core	138	205	213	236	265	285	293	292	241	278	301	267	281	286	292	304	276	285	279	231	266	259	213	273	268	281	291	281	296	213	272	298						62.5957	92.9864	96.6152	107.048	120.202	129.274	132.903	132.449	109.316	126.099	136.531	121.109	127.459	129.727	132.449	137.892	125.191	129.274	126.552	104.78	120.656	117.48	96.6152	123.831	121.563	127.459	131.995	127.459	134.263	96.6152	123.377	135.171						0.84	1.24	1.29	1.43	1.6	1.72	1.77	1.77	1.46	1.68	1.82	1.62	1.7	1.73	1.77	1.84	1.67	1.72	1.69	1.4	1.61	1.57	1.29	1.65	1.62	1.7	1.76	1.7	1.79	1.29	1.64	1.8
OS24	core	212	291	244	304	303	270	317	317	333	349	314	309	302	317	302	342	344	342	333	273	343	326	260	251	298	294	300	336										96.1616	131.995	110.677	137.892	137.438	122.47	143.789	143.789	151.046	158.304	142.428	140.16	136.985	143.789	136.985	155.129	156.036	155.129	151.046	123.831	155.582	147.871	117.934	113.852	135.171	133.356	136.078	152.407										1.46	2	1.68	2.09	2.08	1.85	2.18	2.18	2.29	2.4	2.16	2.12	2.08	2.18	2.07	2.35	2.36	2.35	2.29	1.88	2.36	2.24	1.79	1.73	2.05	2.02	2.06	2.31
OS25	core	153	208	223	245	213	242	265	236	274	291	271	264	254	265	229	312	279	340	256	237	284	344	311	298	307	319	343	314	346	322	357							69.3996	94.3472	101.151	111.13	96.6152	109.769	120.202	107.048	124.284	131.995	122.924	119.748	115.212	120.202	103.873	141.521	126.552	154.221	116.12	107.501	128.82	156.036	141.067	135.171	139.253	144.696	155.582	142.428	156.943	146.057	161.932							1.05	1.43	1.53	1.68	1.47	1.66	1.82	1.62	1.89	2	1.86	1.81	1.75	1.82	1.57	2.15	1.92	2.33	1.76	1.63	1.95	2.37	2.14	2.05	2.11	2.19	2.36	2.16	2.38	2.22	2.45
OS26	core	280	250	252	278	291																																	127.006	113.398	114.305	126.099	131.995																																	2.39	2.14	2.15	2.38	2.49
OS27	core	317	351	380	402	386	402	417	382	329	355	373	367	420	373	388	411	368	390	390	412																		143.789	159.211	172.365	182.344	175.087	182.344	189.148	173.272	149.232	161.025	169.19	166.468	190.509	169.19	175.994	186.426	166.922	176.901	176.901	186.88																		2.28	2.53	2.74	2.89	2.78	2.9	3.01	2.75	2.37	2.55	2.69	2.64	3.02	2.69	2.79	2.96	2.65	2.81	2.81	2.97
OS28	core	178	249	274	265	257	294	273	304	235	293	283	253	294	295	297	280	299	299	265	289	284	286	290	309	270	291	326	264	275	330	331	304						80.7394	112.945	124.284	120.202	116.573	133.356	123.831	137.892	106.594	132.903	128.367	114.759	133.356	133.81	134.717	127.006	135.624	135.624	120.202	131.088	128.82	129.727	131.542	140.16	122.47	131.995	147.871	119.748	124.738	149.685	150.139	137.892						1.09	1.53	1.68	1.62	1.58	1.8	1.67	1.86	1.44	1.8	1.74	1.55	1.81	1.81	1.82	1.72	1.83	1.83	1.62	1.77	1.74	1.75	1.78	1.89	1.66	1.79	2	1.62	1.69	2.02	2.03	1.87
OS29	core	133	130	156	152	169	189	144	162	130	142	153	98	117	147	200	121	133	131	148	152	125	134	117	142	155	116		95	115	135	143	139						60.3278	58.967	70.7604	68.946	76.6571	85.729	65.3173	73.482	58.967	64.4101	69.3996	44.4521	53.0703	66.6781	90.7185	54.8847	60.3278	59.4206	67.1317	68.946	56.699	60.7814	53.0703	64.4101	70.3068	52.6167		43.0913	52.1631	61.235	64.8637	63.0493						1.11	1.09	1.3	1.27	1.41	1.58	1.2	1.35	1.09	1.18	1.27	0.82	0.98	1.22	1.67	1.01	1.11	1.09	1.24	1.27	1.04	1.12	0.98	1.19	1.3	0.97		0.8	0.96	1.12	1.19	1.16
OS30	core	157	309	323	316	367	369	326	369	369	343	325	335	348	386	369	313	344	321	391	353	376	380	356	337	353	347	355	373	357	326								71.214	140.16	146.51	143.335	166.468	167.376	147.871	167.376	167.376	155.582	147.418	151.953	157.85	175.087	167.376	141.974	156.036	145.603	177.355	160.118	170.551	172.365	161.479	152.861	160.118	157.397	161.025	169.19	161.932	147.871								0.95	1.87	1.95	1.91	2.22	2.23	1.97	2.23	2.23	2.07	1.96	2.03	2.11	2.33	2.23	1.9	2.08	1.94	2.36	2.14	2.28	2.3	2.15	2.04	2.14	2.1	2.15	2.26	2.16	1.97
OS32	core	225	227	216	224	230	234	235	218	206	225	208	209	214	212	227	238	238	233	233	239	223	229	229	229	214	212	217	231	221	229	234	240						102.058	102.965	97.976	101.605	104.326	106.141	106.594	98.8831	93.44	102.058	94.3472	94.8008	97.0688	96.1616	102.965	107.955	107.955	105.687	105.687	108.409	101.151	103.873	103.873	103.873	97.0688	96.1616	98.4295	104.78	100.244	103.873	106.141	108.862						2.11	1.78	1.69	1.75	1.8	1.83	1.84	1.71	1.61	1.76	1.63	1.64	1.68	1.66	1.78	1.87	1.86	1.82	1.82	1.87	1.74	1.79	1.8	1.79	1.67	1.66	1.7	1.81	1.73	1.79	1.84	1.88
OS33	core	274	266	226	200	251	325	320	246	331	327	311	286	294	300	305	232	232	237	246	246	298	244	211	197	294	281	252	332	246	305	281	276						124.284	120.656	102.512	90.7185	113.852	147.418	145.15	111.584	150.139	148.325	141.067	129.727	133.356	136.078	138.346	105.233	105.233	107.501	111.584	111.584	135.171	110.677	95.708	89.3577	133.356	127.459	114.305	150.593	111.584	138.346	127.459	125.191						1.92	1.86	1.58	1.39	1.75	2.27	2.24	1.72	2.31	2.28	2.17	2	2.05	2.1	2.13	1.62	1.62	1.65	1.71	1.72	2.08	1.7	1.48	1.37	2.05	1.96	1.76	2.32	1.72	2.13	1.96	1.92
OS34	core	329	355	336	339	330	328	312	299	304	317	332	325	323	337	333	317	295	327	342	336	342	342	319	326	318	329	325	325	272	325								149.232	161.025	152.407	153.768	149.685	148.778	141.521	135.624	137.892	143.789	150.593	147.418	146.51	152.861	151.046	143.789	133.81	148.325	155.129	152.407	155.129	155.129	144.696	147.871	144.242	149.232	147.418	147.418	123.377	147.418								2.62	2.83	2.68	2.7	2.62	2.61	2.48	2.38	2.42	2.53	2.64	2.59	2.57	2.68	2.65	2.52	2.35	2.6	2.72	2.67	2.72	2.72	2.54	2.6	2.53	2.62	2.58	2.59	2.16	2.59
OS35	core	275	249	274	270	279	273	264	266	287	321	308	272	284	323	308	336	288	307	302	307	294	296	252	296	302	302	339	318	279	248	331	269	311					124.738	112.945	124.284	122.47	126.552	123.831	119.748	120.656	130.181	145.603	139.706	123.377	128.82	146.51	139.706	152.407	130.635	139.253	136.985	139.253	133.356	134.263	114.305	134.263	136.985	136.985	153.768	144.242	126.552	112.491	150.139	122.016	141.067					1.98	1.79	1.97	1.94	2.01	1.97	1.9	1.91	2.06	2.31	2.22	1.96	2.05	2.33	2.22	2.42	2.07	2.21	2.18	2.21	2.12	2.13	1.82	2.13	2.18	2.18	2.44	2.29	2.01	1.79	2.38	1.94	2.24
OS36	core	204	276	235	264	228	207	251	243	240	212	276	257	180	217	222	215	253	251	264	249	286	315	279	276	279	300	291	270	306	281	282	278						92.5328	125.191	106.594	119.748	103.419	93.8936	113.852	110.223	108.862	96.1616	125.191	116.573	81.6466	98.4295	100.698	97.5224	114.759	113.852	119.748	112.945	129.727	142.882	126.552	125.191	126.552	136.078	131.995	122.47	138.799	127.459	127.913	126.099						1.93	2.61	2.22	2.5	2.16	1.95	2.37	2.3	2.27	2.01	2.61	2.43	1.7	2.05	2.1	2.04	2.39	2.37	2.49	2.36	2.7	2.97	2.64	2.61	2.64	2.83	2.75	2.56	2.9	2.65	2.66	2.63
OS37	core	291	294	323	330	272	306	298		183	241	308	290	307	304	337	305	315	313	317	304	278	292	292	297	346	322	303	310	314	270	287	235						131.995	133.356	146.51	149.685	123.377	138.799	135.171		83.0074	109.316	139.706	131.542	139.253	137.892	152.861	138.346	142.882	141.974	143.789	137.892	126.099	132.449	132.449	134.717	156.943	146.057	137.438	140.614	142.428	122.47	130.181	106.594						2.2	2.22	2.45	2.5	2.06	2.31	2.25		1.38	1.82	2.33	2.19	2.32	2.3	2.54	2.31	2.38	2.37	2.39	2.3	2.1	2.21	2.21	2.24	2.62	2.43	2.29	2.35	2.38	2.05	2.17	1.78
OS38	core	167	151	129	203	180	182	236	193	199	239	239	257	276	278	240	243	256	240	278	267	293																	75.7499	68.4924	58.5134	92.0793	81.6466	82.5538	107.048	87.5433	90.2649	108.409	108.409	116.573	125.191	126.099	108.862	110.223	116.12	108.862	126.099	121.109	132.903																	1.37	1.25	1.06	1.67	1.49	1.5	1.94	1.59	1.64	1.97	1.97	2.12	2.27	2.29	1.98	2	2.11	1.98	2.29	2.21	2.42
OS39	core	54	231	265	245	262	268	268	253	226	271	294	266	288	256	294	283	251	237	271	238	234	276	255	278	273	258	238	291	284	266	281							24.494	104.78	120.202	111.13	118.841	121.563	121.563	114.759	102.512	122.924	133.356	120.656	130.635	116.12	133.356	128.367	113.852	107.501	122.924	107.955	106.141	125.191	115.666	126.099	123.831	117.027	107.955	131.995	128.82	120.656	127.459							0.49	2.1	2.4	2.23	2.38	2.43	2.43	2.29	2.05	2.46	2.67	2.41	2.61	2.32	2.67	2.57	2.27	2.15	2.46	2.16	2.13	2.51	2.31	2.52	2.48	2.34	2.16	2.64	2.58	2.41	2.55
OS40	core	244	297	216	268	291	294	299	263	245	281	233	284	271	308	315	299	273	337	269	235	255	295	285	287	278	301	303	311	278	301	297	333						110.677	134.717	97.976	121.563	131.995	133.356	135.624	119.295	111.13	127.459	105.687	128.82	122.924	139.706	142.882	135.624	123.831	152.861	122.016	106.594	115.666	133.81	129.274	130.181	126.099	136.531	137.438	141.067	126.099	136.531	134.717	151.046						1.85	2.25	1.63	2.03	2.2	2.23	2.26	1.99	1.86	2.12	1.77	2.14	2.05	2.33	2.38	2.26	2.07	2.55	2.04	1.78	1.93	2.23	2.15	2.17	2.1	2.28	2.29	2.35	2.1	2.27	2.25	2.52
OS41	core	286	276	220	243	268	282	311	269	244	184	227	207																										129.727	125.191	99.7903	110.223	121.563	127.913	141.067	122.016	110.677	83.461	102.965	93.8936																										1.85	1.79	1.42	1.58	1.73	1.83	2.02	1.74	1.58	1.2	1.47	1.34
OS42	core	203	230	216	244	218	278	214	315	300	313	369	330	269	315	249	299	313	208	202	289	307	223	229	248	315	323	313	255	206	226	270	233	179	279				92.0793	104.326	97.976	110.677	98.8831	126.099	97.0688	142.882	136.078	141.974	167.376	149.685	122.016	142.882	112.945	135.624	141.974	94.3472	91.6257	131.088	139.253	101.151	103.873	112.491	142.882	146.51	141.974	115.666	93.44	102.512	122.47	105.687	81.193	126.552				1.68	1.9	1.79	2.02	1.8	2.29	1.76	2.6	2.47	2.58	3.05	2.72	2.22	2.6	2.05	2.47	2.58	1.72	1.67	2.38	2.53	1.84	1.89	2.04	2.6	2.67	2.58	2.1	1.7	1.87	2.23	1.93	1.48	2.3
OS43	core	240	243	259	275	275	266	280	263	268	264	261	274	262	270	279	279	284	285	271	271	291	288	261		296	307	315	338	285	302	326							108.862	110.223	117.48	124.738	124.738	120.656	127.006	119.295	121.563	119.748	118.388	124.284	118.841	122.47	126.552	126.552	128.82	129.274	122.924	122.924	131.995	130.635	118.388		134.263	139.253	142.882	153.314	129.274	136.985	147.871							1.67	1.69	1.8	1.92	1.92	1.86	1.96	1.84	1.87	1.84	1.82	1.91	1.83	1.88	1.95	1.94	1.98	1.99	1.89	1.89	2.03	2.01	1.82		2.07	2.14	2.2	2.36	1.99	2.11	2.27
OS44	core	216	189	203	293	267	308	266	278	294	274	285	260	301	327	313	294	310	327	326	329	340	345	319	351	346	317	329	342	340									97.976	85.729	92.0793	132.903	121.109	139.706	120.656	126.099	133.356	124.284	129.274	117.934	136.531	148.325	141.974	133.356	140.614	148.325	147.871	149.232	154.221	156.489	144.696	159.211	156.943	143.789	149.232	155.129	154.221									1.75	1.53	1.64	2.37	2.16	2.5	2.15	2.25	2.38	2.22	2.31	2.11	2.44	2.65	2.54	2.38	2.51	2.65	2.64	2.67	2.76	2.79	2.59	2.84	2.8	2.57	2.67	2.77	2.76
																																						Mean	92.1869	106.756	111	115.312	118.962	125.316	123.161	119.376	120.394	123.059	126.915	123.762	124.842	128.75	129.052	130.483	128.971	126.098	128.331	127.053	128.521	130.021	127.876	128.807	132.058	131.062	133.446	132.814	130.919	126.648	126.8	124.834	124.901	144.314
																																						SD	31.0315	35.165	31.7754	34.1084	34.1815	28.2302	33.1406	33.1699	34.4293	32.436	32.7551	33.5394	36.3296	35.1037	34.3226	35.0336	35.9936	36.7043	37.5096	34.1101	32.7285	32.7917	34.4258	35.7487	33.779	37.5765	33.6584	36.1721	36.9809	32.7322	31.8643	34.5213	43.9062	25.5472
